# Monogenic Parkinson’s Disease and the Impact of *APOE* E4: A Case-Control Study

**DOI:** 10.1101/2024.11.15.24317402

**Authors:** Matthew J. Kmiecik, Michael V. Holmes, Pierre Fontanillas, Giulietta M. Riboldi, Ruth B. Schneider, Jingchunzi Shi, Anna Guan, Susana Tat, Keaton Stagaman, Josh Gottesman, David A. Hinds, Joyce Y. Tung, 23andMe Research Team, Stella Aslibekyan, Lucy Norcliffe-Kaufmann

## Abstract

**Importance:** The lack of information on progression, phenoconversion, and risk of dementia in a large genotyped sample impedes reliable enrichment for early interventional trials in Parkinson’s disease (PD).

**Objective:** To investigate PD penetrance, risk, motor/non-motor phenotypes, and *APOE* allele effects in *LRRK2* G2019S and *GBA* N370S carriers.

**Design:** Observational longitudinal case-control self-report survey study.

**Setting:** A US population-based study cohort enrolled in the 23andMe, Inc. and Fox Insight Genetic Substudy (FIGS) databases.

**Participants:** The total cohort included 7,586,842 participants (*n*=35,163 PD; 27% of PD cases from FIGS); 8,791 *LRRK2* G2019S carriers (565 with PD), 37,427 *GBA* N370S carriers (524 with PD), 244 dual carriers (37 with PD), and 7.5 million non-carriers (34,037 with PD).

**Exposure(s):** *LRRK2* G2019S, *GBA* N370S, *APOE* E2/E3/E4 alleles and PD polygenic risk scores (PRS).

**Main Outcome(s) and Measure(s):** Cumulative incidence of PD was estimated using Kaplan-Meier and accelerated failure time models. Relative odds of developing motor and non-motor symptoms were calculated using logistic regression models according to genetic exposure. Impact of the *APOE* alleles was estimated in a dose-dependent analysis.

**Results:** By the age of 80 years, the cumulative incidence of PD was 43% for dual carriers, 32% for *LRRK2* G2019S carriers, 6% for *GBA* N370S carriers, and 3% for non-carriers. Higher PRS was associated with increased penetrance of the variants and earlier time to PD diagnosis. Motor symptoms were similar in *LRRK2* G2019S, *GBA* N370S, and non-carriers with PD. *GBA* N370S PD was associated with the highest burden of non-motor symptoms, including REM sleep behavior disorder and cognitive/memory deficits, and *LRRK2* G2019S the lowest. *APOE* E4 dosage was associated with greater odds of developing hallucinations and cognitive decline in addition to carrier status.

**Conclusions and Relevance:** Our findings support the use of genetic screening—including *LRRK2* G2019S, *GBA* N370S, *APOE* E4, and PRS—to enrich candidate selection for neuroprotective trials and better define outcome measures based on genetic risk factors.

---

The progression of Parkinson disease (PD) is currently untreatable. For inherited monogenic forms of PD, it is possible to intervene before pathological changes become manifest clinical symptoms at a time when disease modifying therapies would be expected to have more impact.^1,2^

The most common monogenic variants associated with PD risk are located within the *LRRK2* (2% of PD cases) and *GBA* (10%) genes.^3–7^ *GBA* encodes for glucocerebrosidase (GCase), a lysosomal enzyme. GCase activity is reduced in the presence of the N370S missense variant. *LRRK2* encodes for a kinase and GTPase complex, and the common G2019S missense variant results in a gain of function in the kinase domain. Despite the growing interest in recruiting at-risk genetic cohorts, several hurdles remain to design a PD prevention study. Neither the N370S or G2019S variants are fully penetrant (i.e., not all carriers will develop PD), PD is associated with a long preclinical phase, and it is not known which key features can be used to predict progression from mild symptoms to manifest disease in monogenic forms.^8^ Without the ability to select an enriched subgroup of carriers likely to phenoconvert there is no way to shorten the period of assessment or reduce the number of participants required in an early-intervention clinical trial.

Genetic predisposition appears to be important in the pathology of PD. At least one-third of *LRRK2* carriers may have a neurodegenerative process that is independent of α-synuclein aggregation in the substantia nigra, which is the pathologic hallmark of PD^9^ Hundreds of additional genetic regions are linked to PD susceptibility.^10–12^ Polygenic risk scores (PRS) are driven by the count and weight of risk allele frequencies, and individuals at the top PRS quantiles are at particularly high risk of developing PD at an early age.^13,14^

The challenge remains to improve the precision of endpoints and to determine when to select motor versus cognitive decline as the primary outcome of interest. Although neurons in the substantia nigra are particularly susceptible to α-synuclein-mediated neurodegeneration, other regions of the brainstem, cortex, and periphery are also impacted. *GBA* PD carries more risk of dementia,^15^ whereas *LRRK2* PD appears to have a more restricted pattern of neurodegeneration and reduced risk of dementia.^14,16^ The link between the apolipoprotein E (*APOE*) E4 allele and cortical neurodegeneration is well known in Alzheimer’s dementia^17,18^ and the pathological overlap between PD and Alzheimer’s is well established, with tau and α-synuclein deposition often found in combination.^19^ More recently, it has emerged that *APOE* E4 positive carrier status may also be linked to dementia with Lewy bodies (DLB)^20^ and PD dementia;^21^ both show α-synuclein-containing Lewy bodies in the cortex.^22,23^ Whether *APOE* E4 carrier status poses a similar risk of dementia in monogenic PD is unknown.

We performed a population-based (USA) study in a cohort of 35,163 PD cases and 7,506,343 non-PD cases to investigate genotype/phenotype relationships in *LRRK2* G2019S and *GBA* N370S carriers. Our study had three main goals: (1) Define PD penetrance of the monogenic variants and whether PRS impacts PD penetrance; (2) Explore phenotypic differences among monogenic carriers; and (3) Evaluate the role of the *APOE* E4 allele in the development of dementia/hallucinations.

## Supplementary material for "Monogenic Parkinson’s Disease and the Impact of *APOE* E4: A Case-Control Study": eTable

### Sheet: eTable 1-Dict
Domain	Measure	Database	Survey	Fox Insight Variable	Survey Question	Survey Response Choices (Bold indicates binary threshold)
Demographics	Education	23andMe	Health Intake/Health Profile		What is the highest degree or level of school you have completed? If currently enrolled, please select the previous grade or highest degree received.	Less than high school/High school diploma or equivalency (GED)/Some college, no degree/Associate's degree (for example, AA, AS)/Bachelor's degree (for example, BA, BS)/Master's degree (for example, MA, MS, MEng, MEd, MSW, MBA)/Professional degree beyond a bachelor's degree (for example, MD, DDS, DVM, LLB, JD)/Doctorate degree (for example, PhD, EdD)
Demographics	Education	23andMe	General Health SES		This old style survey isn't viewed like the others; ask Matt M. how to see this question and potential answer choices	less_than_high_school high_school associate vocational some_college bachelor master doctorate professional other
Demographics	Education	Fox Insight	About You	Education	What is the highest education level you have completed?	1. Less than a high school degree 2. High school degree (GED or equivalent) 3. Some college (1-4 years, no degree) 4. Associate's degree (including occupational or academic degrees, AS, AAS, AA, etc) 5. Bachelor's degree (BA, BS, AB, etc) 6. Master's degree (MA, MS, MENG, MSW, etc) 7. Professional school degree (MD, DDC, JD, etc) 8. Doctorate degree (PhD, EdD, etc)
Demographics	Genetic Sex (male)	23andMe	N/A		N/A	Female/Male
Demographics	Genetic Sex (male)	Fox Insight	About You	Sex	What is your biological sex?	Female/Male
Demographics	PD Diagnosis	23andMe	PD Background		Has a doctor ever diagnosed you with Parkinson's disease?	Yes/No/I'm not sure/I don't remember
Demographics	PD Diagnosis	23andMe	PD Background		Has a doctor ever diagnosed you with Parkinson's disease?	Yes/No/Unsure
Demographics	PD Diagnosis	23andMe	Health Intake/Health Profile/Profile Update		Have you ever been diagnosed with or treated for Parkinson's disease?	Yes/No/I'm not sure
Demographics	PD Diagnosis	Fox Insight	General	CurrPDDiag	Do you currently have a diagnosis of Parkinson's disease, or parkinsonism, by a physician or other health care professional (most recent PD diagnosis)? [Derived]	A variable indicating an individual’s most recently reported PD diagnosis status, derived from their responses at baseline and upon quarterly return visits, i.e., a participant’s current diagnosis status.
Demographics	Race	23andMe	Health Profile/Quick Question		What best describes your ancestry/ethnicity? Please check all that apply.	European or White/African American or Black/Latino or Hispanic/Asian (e.g. Chinese, Indian, Kazakh, Thai)/Middle Eastern or North African/Sub-Saharan African/Native American or Alaska Native/Pacific Islander or Oceanian/Other/I'm not sure
Demographics	Race	Fox Insight	About You	RaceW	What is your race? (Select all that apply)	1. American Indian or Alaska Native/2. Asian/3. Black or African American/4. Native Hawaiian or Other Pacific Islander/5. White or Caucasian
Demographics	Race	Fox Insight	About You	RaceAA	What is your race? (Select all that apply)	1. American Indian or Alaska Native/2. Asian/3. Black or African American/4. Native Hawaiian or Other Pacific Islander/5. White or Caucasian
Demographics	Race	Fox Insight	About You	RaceAI	What is your race? (Select all that apply)	1. American Indian or Alaska Native/2. Asian/3. Black or African American/4. Native Hawaiian or Other Pacific Islander/5. White or Caucasian
Demographics	Race	Fox Insight	About You	RaceA	What is your race? (Select all that apply)	1. American Indian or Alaska Native/2. Asian/3. Black or African American/4. Native Hawaiian or Other Pacific Islander/5. White or Caucasian
Demographics	Race	Fox Insight	About You	RaceNH	What is your race? (Select all that apply)	1. American Indian or Alaska Native/2. Asian/3. Black or African American/4. Native Hawaiian or Other Pacific Islander/5. White or Caucasian
Demographics	Race	Fox Insight	About You	RaceP	What is your race? (Select all that apply)	1. American Indian or Alaska Native/2. Asian/3. Black or African American/4. Native Hawaiian or Other Pacific Islander/5. White or Caucasian
Motor	Bradykinesia	23andMe	PIP		Have you noticed you are walking more slowly?	Yes/No/I'm not sure
Motor	Bradykinesia	23andMe	PD Background/PIP (controls)		Have you noticed any of the following changes in the way you walk? Please check all that apply.	Dragging one or both feet/Feet shuffling/Walking more slowly/Taking smaller steps than before/Steps becoming faster and faster/Feet getting stuck as if glued to the floor/None of the above
Motor	Bradykinesia	Fox Insight	Brief Motor Screen	MtrScrnMoveSlowAge	Do you move more slowly than other people your age?	Yes/No/Uncertain
Motor	Freezing Gait	23andMe	PIP		Have you noticed your feet getting stuck, as if glued to the floor, when you walk?	Yes/No/I'm not sure
Motor	Freezing Gait	23andMe	PD Background/PIP (controls)		Have you noticed any of the following changes in the way you walk? Please check all that apply.	Dragging one or both feet/Feet shuffling/Walking more slowly/Taking smaller steps than before/Steps becoming faster and faster/Feet getting stuck as if glued to the floor/None of the above
Motor	Freezing Gait	Fox Insight	Brief Motor Screen	MtrScrnFeetStuck	Do your feet ever seem to get stuck to the floor?	Yes/No/Uncertain
Motor	Imbalance	23andMe	PD Background/PIP		Do you have trouble with your balance or fall sometimes?	Yes/No/I'm not sure
Motor	Imbalance	Fox Insight	Brief Motor Screen	MtrScrnBalancePoor	Is your balance poor?	Yes/No/Uncertain
Motor	Problems Dressing	23andMe	PD Background		Over the past week, have you usually had problems dressing? For example, are you slow or do you need help with buttoning, using zippers, putting on or taking off your clothes or jewelry?	Normal (Not at all)/Slight (I am slow but I do not need help)/Mild (I am slow and need help for a few dressing tasks, such as with buttons, bracelets)/Moderate (I need help for many dressing tasks)/Severe (I need help for most or all dressing tasks)
Motor	Problems Dressing	Fox Insight	Your Movement Experiences	MoveDress	Dressing: Over the past week, have you usually had problems dressing? For example, are you slow or do you need help with buttoning, using zippers, putting on or taking off your clothes or jewelry?	Normal: Not at all (no problems)/Slight: I am slow but do not need help/Mild: I am slow and need help for a few dressing tasks (buttons, bracelets)/Moderate: I need help for many dressing tasks/Severe: I need help for most or all dressing tasks
Motor	Reduced Arm Swing	23andMe	PD Background/PIP		When walking, do you swing your arms less than you used to?	Yes/No/I'm not sure
Motor	Shuffling Gait	23andMe	PIP		Have you noticed your feet shuffling when you walk?	Yes/No/I'm not sure
Motor	Shuffling Gait	23andMe	PD Background/PIP (controls)		Have you noticed any of the following changes in the way you walk? Please check all that apply.	Dragging one or both feet/Feet shuffling/Walking more slowly/Taking smaller steps than before/Steps becoming faster and faster/Feet getting stuck as if glued to the floor/None of the above
Motor	Shuffling Gait	Fox Insight	Brief Motor Screen	MtrScrnShuffleFeet	Do you shuffle your feet and/or take tiny steps when you walk?	Yes/No/Uncertain
Motor	Smaller Handwriting	23andMe	PD Background/PIP (controls)		Have you noticed any of the following changes in your handwriting? Please check all that apply.	Handwriting became slower/Handwriting became smaller/Handwriting became shakier/None of the above
Motor	Smaller Handwriting	23andMe	PIP		Have you noticed your handwriting become smaller?	Yes/No/I'm not sure
Motor	Smaller Handwriting	Fox Insight	Brief Motor Screen	MtrScrnWriteSmall	Is your handwriting smaller than it once was?	Yes/No/Uncertain
Motor	Softer Speech	23andMe	PD Background/PIP		Have you noticed or have people told you that your speech or voice has become softer than before?	Yes/No/I'm not sure
Motor	Softer Speech	Fox Insight	Brief Motor Screen	MtrScrnVoiceSoft	Do people tell you that your voice is softer than it once was?	Yes/No/Uncertain
Motor	Tremor	23andMe	PD Background/PIP		Do you have trembling or shaking of any part of your body?	Yes/No/I'm not sure
Motor	Tremor	Fox Insight	Brief Motor Screen	MtrScrnLegShake	Do your arms or legs shake?	Yes/No/Uncertain
Prodromal Marker	Constipation	23andMe	PD Background		Over the past week, have you had constipation troubles that cause you difficulty moving your bowels?	Normal (No constipation)/Slight (I have been constipated. I use extra effort to move my bowels. However, this problem does not disturb my activities or my being comfortable)./Mild (Constipation causes me to have some troubles doing things or being comfortable)./Moderate (Constipation causes me to have a lot of trouble doing things or being comfortable. However, it does not stop me from doing anything)./Severe (I usually need physical help from someone else to empty my bowels).
Prodromal Marker	Constipation	23andMe	PIP		How many bowel movements do you have in a typical week?	Less than 3/Between 3 and 5/Six or more/I'm not sure
Prodromal Marker	Constipation	23andMe	Healthy Aging		How many bowel movements do you typically pass?	Less than 3 per week/3 to 6 per week/One per day/Two per day/More than 2 per day
Prodromal Marker	Constipation	Fox Insight	Your Non-Movement Experiences	NonMoveConstip	Have you experienced constipation (less than three bowel movements a week) or having to strain to pass a stool in the last month?	Yes/No
Prodromal Marker	Erectile Dysfunction (males only)	23andMe	PIP		In the past 3 months, have you noticed changes to your ability to achieve or maintain an erection?	Yes/No/I'm not sure
Prodromal Marker	Erectile Dysfunction (males only)	Fox Insight	Your Non-Movement Experiences	NonMoveSexDiff	Have you experienced finding it difficult to have sex when you try in the last month?	Yes/No
Prodromal Marker	Hyposmia	23andMe	PIP/Quick Question		How would you rate your current ability to smell?	Very poor/Poor/Fair/Good/Very good
Prodromal Marker	Hyposmia	23andMe	Healthy Aging		How do you rate your sense of smell?	Unable to smell anything/Able to smell a few scents/Able to smell some scents/Moderate ability to smell/Able to smell many scents/Able to smell nearly all scents/Able to smell everything
Prodromal Marker	Hyposmia	Fox Insight	Your Non-Movement Experiences	NonMoveSmell	Have you experienced loss or change in your ability to taste or smell in the last month?	Yes/No
Prodromal Marker	Mild Cognitive Impairment	23andMe	PD Background/PIP		Have you ever been diagnosed with mild cognitive impairment?	Yes/No/I'm not sure
Prodromal Marker	Nocturia	23andMe	PIP		How many times per night do you get up to urinate?	Not at all/Once/Twice/Three or more times/I'm not sure
Prodromal Marker	Nocturia	23andMe	Health Intake/Health Profile		What type of urinary condition were you diagnosed with most recently?	Overactive bladder (OAB) or urge incontinence/Nocturia/Stress urinary incontinence (SUI)/Underactive bladder (UAB)/Other, please specify:/I'm not sure
Prodromal Marker	Nocturia	Fox Insight	Your Non-Movement Experiences	NonMoveUrinePM	Have you experienced getting up regularly at night to pass urine in the last month?	Yes/No
Prodromal Marker	Orthostatic Hypotension	23andMe	General Health Disease		Orthostatic hypotension	Yes/No/I don't know
Prodromal Marker	Orthostatic Hypotension	23andMe	Quick Question		Have you ever been diagnosed with orthostatic hypotension?	Yes/No/I'm not sure
Prodromal Marker	Orthostatic Hypotension	23andMe	Health Intake		What heart related problems have you been diagnosed with? Please check all that apply.	[ ] Angina (chest pain treated with nitroglycerin) [ ] Atrial fibrillation [ ] Aortic aneurysm [ ] Aortic stenosis [ ] Congenital heart defect [ ] Coronary artery disease/Heart disease [ ] Heart attack [ ] Heart failure [ ] Myocarditis (inflammation of the muscular part of the heart) [ ] Orthostatic hypotension [ ] Other, please specify:_____________
Prodromal Marker	Orthostatic Hypotension	23andMe	Health Followup		In the last 2 years, have you been newly diagnosed with or newly prescribed treatment for any of the following conditions by a medical professional? Orthostatic hypotension	Yes/No
Prodromal Marker	Orthostatic Hypotension	23andMe	PD Background		Over the past week, have you felt faint, dizzy or foggy when you stand up after sitting or lying down?	Normal (No dizzy or foggy feelings)/Slight (Dizzy or foggy feelings occur. However, they do not cause me troubles doing things)/Mild (Dizzy or foggy feelings cause me to hold on to something, but I do not need to sit or lie back down)/Moderate (Dizzy or foggy feelings cause me to sit or lie down to avoid fainting or falling)/Severe (Dizzy or foggy feelings cause me to fall or faint)
Prodromal Marker	Orthostatic Hypotension	23andMe	Quick Question		How often do you get dizzy from standing up too quickly?	Never/Rarely/Sometimes/Often/Always
Prodromal Marker	Orthostatic Hypotension	23andMe	PIP		In the past 3 months, have you experienced lightheadedness or dizziness upon standing?	Yes/No/I'm not sure
Prodromal Marker	Orthostatic Hypotension	Fox Insight	Your Non-Movement Experiences	NonMoveDizzy	Have you experienced feeling light-headed, dizzy or weak standing from sitting or lying in the last month?	Yes/No
Prodromal Marker	RBD	23andMe	Quick Question		Have you been diagnosed with rapid eye movement (REM) sleep behavior disorder or been told that you act out your dreams while lying asleep in bed (as opposed to sleepwalking)?	Yes/No
Prodromal Marker	RBD	23andMe	Health Intake		What sleep disorders have you been diagnosed with? Please select all that apply.	REM sleep behavior disorder/Insomnia, trouble falling or staying asleep/Narcolepsy, falling asleep suddenly or feeling very sleepy during the day/Sleep apnea, stop breathing for short periods while asleep/Circadian rhythm / sleep-wake disorder/Activity during sleep or nightmares, such as sleepwalking, acting out dreams/Restless leg syndrome/Other, please specify:/I'm not sure
Prodromal Marker	RBD	23andMe	Quick Question		Have you ever been diagnosed with Rapid Eye Movement (REM) sleep behavior disorder?	Yes/No/I'm not sure
Prodromal Marker	RBD	23andMe	Health Profile		Have you ever been diagnosed with, or treated for, rapid eye movement (REM) sleep behavior disorder?	Yes/No/I'm not sure
Prodromal Marker	RBD	23andMe	PIP		Have you been diagnosed with rapid eye movement (REM) sleep behavior disorder or been told that you act out your dreams while lying asleep in bed (as opposed to sleepwalking)?	Yes/No/I'm not sure
Prodromal Marker	RBD	Fox Insight	Your Sleep Habits	Sleep	Have you ever been told, or suspected yourself, that you seem to 'act out your dreams' while asleep (for example, punching, flailing your arms in the air, making running movements, etc.)?	Yes/No
Prodromal Marker	Urinary Urgency/Frequency	23andMe	PD Background		Over the past week, have you had trouble with urine control? For example, an urgent need to urinate, a need to urinate too often, or urine accidents?	Normal (No urine control problems)/Slight (I need to urinate often or urgently. However, these problems do not cause difficulties with my daily activities)/Mild (Urine problems cause some difficulties with my daily activities. However, I do not have urine accidents)/Moderate (Urine problems cause a lot of difficulties with my daily activities, including urine accidents)/Severe (I cannot control my urine and use a protective garment or have a bladder tube)
Prodromal Marker	Urinary Urgency/Frequency	23andMe	PIP		In the past 3 months, have you experienced more urgency to urinate or a desire to urinate more frequently?	Yes/No/I'm not sure
Prodromal Marker	Urinary Urgency/Frequency	Fox Insight	Your Non-Movement Experiences	NonMoveUrine	Have you experienced a sense of urgency to pass urine that makes you rush to the toilet in the last month?	Yes/No
Risk Factor	1º Relative with PD	23andMe	PD Background/PIP		Has a doctor ever diagnosed any of your biological family members with Parkinson's disease? Please check all that apply.	Mother/Father/Sister/Brother/Daughter/Son/Maternal grandparent/Paternal grandparent/Maternal aunt or uncle/Paternal aunt or uncle/Maternal first cousin/Paternal first cousin/I'm not sure/None of the above
Risk Factor	1º Relative with PD	Fox Insight	Your Family Neurological History Version 2	FamParkinsonMoth	Which family members have/had Parkinson’s disease? Mother	choice selected
Risk Factor	1º Relative with PD	Fox Insight	Your Family Neurological History Version 2	FamParkinsonFath	Which family members have/had Parkinson’s disease? Father	choice selected
Risk Factor	1º Relative with PD	Fox Insight	Your Family Neurological History Version 2	FamParkinsonChild	Which family members have/had Parkinson’s disease? Child	choice selected
Risk Factor	1º Relative with PD	Fox Insight	Your Family Neurological History Version 2	FamParkinsonSib	Which family members have/had Parkinson’s disease? Sibling	choice selected
Risk Factor	1º Relative with PD	Fox Insight	Your Family Neurological History Version 1	NeurMothCondPark	Which family members have/had Parkinson’s disease? Mother	choice selected
Risk Factor	1º Relative with PD	Fox Insight	Your Family Neurological History Version 1	NeurFathCondPark	Which family members have/had Parkinson’s disease? Father	choice selected
Risk Factor	1º Relative with PD	Fox Insight	Your Family Neurological History Version 1	NeurSibPark1:15	Which family members have/had Parkinson’s disease? Child	choice selected
Risk Factor	1º Relative with PD	Fox Insight	Your Family Neurological History Version 1	NeurChildPark1:9	Which family members have/had Parkinson’s disease? Sibling	choice selected
Risk Factor	Caffeine User	23andMe	Caffeine Intake/PIP		In a typical week, do you drink the following caffeinated beverages? Brewed coffee	Yes/No
Risk Factor	Caffeine User	23andMe	Caffeine Intake/PIP		In a typical week, do you drink the following caffeinated beverages? Instant coffee	Yes/No
Risk Factor	Caffeine User	23andMe	Caffeine Intake/PIP		In a typical week, do you drink the following caffeinated beverages? Espresso	Yes/No
Risk Factor	Caffeine User	23andMe	Caffeine Intake		In a typical week, do you drink the following caffeinated beverages? Caffeinated soda	Yes/No
Risk Factor	Caffeine User	23andMe	Caffeine Intake		In a typical week, do you drink the following caffeinated beverages? Tea	Yes/No
Risk Factor	Caffeine User	23andMe	Caffeine Intake		In a typical week, do you drink the following caffeinated beverages? Energy drink	Yes/No
Risk Factor	Caffeine User	Fox Insight	Environmental Exposure Questionnaire: Caffeine	cfa1	In your lifetime, have you ever regularly drunk caffeinated coffee, that is, at least once per week for 6 months or longer?	Yes/No/Don't Know/Prefer not to respond
Risk Factor	Caffeine User	Fox Insight	Environmental Exposure Questionnaire: Caffeine	cfb1	In your lifetime, have you ever regularly drunk hot or iced caffeinated black tea, that is, at least once per week for 6 months or longer? (black tea includes most types of non-herbal tea, such as Lipton, Earl Grey and others)	Yes/No/Don't Know/Prefer not to respond
Risk Factor	Caffeine User	Fox Insight	Environmental Exposure Questionnaire: Caffeine	cfc1	In your lifetime, have you ever regularly drunk caffeinated green tea, that is, at least once per week for 6 months or longer?	Yes/No/Don't Know/Prefer not to respond
Risk Factor	Caffeine User	Fox Insight	Environmental Exposure Questionnaire: Caffeine	cfd0	In your lifetime, have you ever regularly drunk caffeinated soda, that is, at least once per week for 6 months or longer?	Yes/No/Don't Know/Prefer not to respond
Risk Factor	Coffee Drinker	23andMe	Caffeine Intake/PIP		In a typical week, do you drink the following caffeinated beverages? Brewed coffee	Yes/No
Risk Factor	Coffee Drinker	23andMe	Caffeine Intake/PIP		In a typical week, do you drink the following caffeinated beverages? Instant coffee	Yes/No
Risk Factor	Coffee Drinker	23andMe	Caffeine Intake/PIP		In a typical week, do you drink the following caffeinated beverages? Espresso	Yes/No
Risk Factor	Coffee Drinker	Fox Insight	Environmental Exposure Questionnaire: Caffeine	cfa1	In your lifetime, have you ever regularly drunk caffeinated coffee, that is, at least once per week for 6 months or longer?	Yes/No/Don't Know/Prefer not to respond
Risk Factor	Occupational Pesticide Exposure	23andMe	PD Background/PIP		Have you ever had a job where you were regularly exposed to pesticides? Please include herbicides (to kill weeds), fungicides (to kill fungus or mold), insecticides (to kill insects), rodenticides (to kill rodents), or fumigants (a gas used to kill fungus, mold, or insects).	Yes/No/I'm not sure
Risk Factor	Occupational Pesticide Exposure	Fox Insight	Environmental Exposure Questionnaire: Pesticides at Work	pwintro	Over your lifetime, have you ever had a JOB in which you mixed, applied, or were exposed in some other way to any type of pesticide, including herbicides (kill weeds), fungicides (kill fungus/mold), insecticides (kill insects), rodenticides (kill rats/mice), or fumigants (gas used to kill fungus/mold or insects)?	Yes/No/Don't Know/Prefer not to answer
Risk Factor	Smoker	23andMe	Health Intake/Health Profile/Wellness Baseline/Health Action Plan/Your Cardiorespiratory Fitness/ Your Blood Pressure Treatments		Have you smoked at least 100 cigarettes in your entire life?	Yes/No/I'm not sure
Risk Factor	Smoker	Fox Insight	Environmental Exposure Questionnaire: Smoking and Tobacco	sm1	In your lifetime, have you smoked 100 or more cigarettes (5 packs)?	Yes/No/Don't Know/Prefer not to respond
Risk Factor	Traumatic Brain Injury	23andMe	Health Intake/Profile		Have you ever been diagnosed with, or treated for, traumatic brain injury (TBI)?	Yes/No/I'm not sure
Risk Factor	Traumatic Brain Injury	23andMe	PD Background/PIP		Have you ever had a head injury or concussion? Please include injuries that may have occurred during sporting activities, from falls, violence, car accidents, or other accidents, both during your childhood and adulthood.	Yes/No/I'm not sure
Risk Factor	Traumatic Brain Injury	Fox Insight	Your Health History	TBIHx	Have you had a traumatic brain injury (TBI)?	Yes, I have had a traumatic brain injury/No, I have not had a traumatic brain injury
Risk Factor	Traumatic Brain Injury	Fox Insight	Your Medical History	BrainInjury	Have you had traumatic brain injury?	Yes/No/Prefer not to answer
Risk Factor	Traumatic Brain Injury	Fox Insight	Your Annual Acute Health Conditions	AcuteTBI	In the past year, did you have a traumatic brain injury (TBI)?	Yes, I had a traumatic brain injury in the past year/No, I did not have a traumatic brain injury in the past year
Cognitive/Memory	Concentration	23andMe	PIP		In the past year, have you had more trouble paying attention or concentrating on a task (e.g. reading)?	Yes/No/I'm not sure
Cognitive/Memory	Concentration	23andMe	Healthy Aging		During the last month, how often ... Have you been able to concentrate?	Never/Some of the time/About half the time/Most of the time/Always
Cognitive/Memory	Concentration	Fox Insight	Your Non-Movement Experiences	NonMoveConcent	Have you experienced difficulty concentrating or staying focussed in the last month?	Yes/No
Cognitive/Memory	General Memory	23andMe	PIP		In the past year, do you feel your memory has worsened?	Yes/No/I'm not sure
Cognitive/Memory	General Memory	23andMe	Healthy Aging		During the last month, how often ... Has your memory been as good as it usually is?	Never/Some of the time/About half the time/Most of the time/Always
Cognitive/Memory	General Memory	Fox Insight	Your Non-Movement Experiences	NonMoveForget	Have you experienced problems remembering things that have happened recently or forgetting to do things in the last month?	Yes/No
Cognitive/Memory	Memory for Dates	23andMe	PIP		In the past year, have you had more trouble remembering the date?	Yes/No/I'm not sure
Cognitive/Memory	Memory for Dates	Fox Insight	Your Cognition and Daily Activities	DailyRememb	How much DIFFICULTY do you currently have remembering what day and month it is?	None/A little/Somewhat/A lot/Cannot do
Psychiatric	Hallucinations	23andMe	Healthy Aging		The following questions ask about your sleep. During the past month, how often have you experienced the following? Distressing hallucinations (seeing or hearing things you are told do not exist) at night	Never/Some of the time/About half the time/Most of the time/Always
Psychiatric	Hallucinations	Fox Insight	Your Non-Movement Experiences	NonMoveSee	Have you experienced seeing or hearing things that you know or are told are not there in the last month?	Yes/No
Psychiatric	Anxiety	23andMe	Health Intake/Health Profile/Health Update		Have you ever been diagnosed with, or treated for, generalized anxiety disorder (GAD)?	Yes/No/I'm not sure
Psychiatric	Anxiety	Fox Insight	Your Current Health	CurrAnxiety	Do you currently have anxiety	Yes, I currently have anxiety/No, I do not have anxiety
Psychiatric	Anxiety	Fox Insight	Your Health History	AnxietyHx	Have you had anxiety	Yes/No
Psychiatric	Anxiety	Fox Insight	Your Medical History	Anxiety	Have you had an anxiety disorder?	Yes/No/Prefer not to answer
Psychiatric	Depression	23andMe	Health Intake/Health Profile/Health Update		Have you ever been diagnosed with, or treated for, depression?	Yes/No/I'm not sure
Psychiatric	Depression	23andMe	General Health Disease		Depression	Yes/No/I don't know
Psychiatric	Depression	23andMe	Quick Question		Have you ever been diagnosed with clinical depression?	Yes/No/I'm not sure
Psychiatric	Depression	23andMe	Health Intake		What mental health problems have you had? Please check all that apply.	[ ] Depression [ ] Anxiety [ ] Bipolar disorder/Manic depession [ ] Schizophrenia [ ] Attention deficit disorder (ADD) [ ] Attention deficit hyperactivity disorder (ADHD) [ ] Post-traumatic stress disorder (PTSD) [ ] Autism [ ] Panic attacks [ ] Phobia [ ] Asperger's [ ] Obsessive-compulsive disorder (OCD) [ ] An eating disorder (e.g. anorexia, bulimia) [ ] Other, please specify:_____________
Psychiatric	Depression	23andMe	Health Followup		In the last 2 years, have you been newly diagnosed with or newly prescribed treatment for any of the following conditions by a medical professional? Depression	Yes/No
Psychiatric	Depression	Fox Insight	Your Current Health	CurrDepress	Do you currently have depression?	Yes, I currently have depression/No, I do not have depression
Psychiatric	Depression	Fox Insight	Your Health History	DepressionHx	Have you had depression?	Yes, I have had depression/No, I have not had depression
Psychiatric	Depression	Fox Insight	Your Medical History	Depress	Have you had depression?	Yes/No/Prefer not to answer

### Sheet: eTable 2-Methods
Section	Model	Population	Predictors and Covariates	n	Notes
Penetrance	(1) Kaplan-Meier	All Ancestries	Carrier Status (LRRK2 G2019S, GBA N370S, dual carriers, non-carriers)	non-carriers: n=7,299,000 (non-PD) n=31,100 (PD) LRRK2 G2019S: n=8,016 (non-PD) n=524 (PD) GBA N370S: n=35,903 (non-PD) n=482 (PD) dual carriers: n=201 (non-PD) n=37 (PD)
	(2) Simple Weibull AFT	All Ancestries	Carrier Status (LRRK2 G2019S, GBA N370S, dual carriers, non-carriers)	non-carriers: n=7,299,000 (non-PD) n=31,100 (PD) LRRK2 G2019S: n=8,016 (non-PD) n=524 (PD) GBA N370S: n=35,903 (non-PD) n=482 (PD) dual carriers: n=201 (non-PD) n=37 (PD)
	(3) Simple Weibull AFT	Europeans	Carrier Status (LRRK2 G2019S, GBA N370S, dual carriers, non-carriers)	non-carriers: n=5329329 (non-PD) n=27581 (PD) LRRK2 G2019S: n=5556 (non-PD) n=471 (PD) GBA N370S: n=30563 (non-PD) n=456 (PD) dual carriers: n=188 (non-PD) n=37 (PD)
	(4) PRS Weibull AFT	All Ancestries	Carrier Status (LRRK2 G2019S, GBA N370S, dual carriers, non-carriers)	non-carriers: n=7,297,756 (non-PD) n=31,024 (PD) LRRK2 G2019S: n=8,007 (non-PD) n=522 (PD) GBA N370S: n=35,897 (non-PD) n=482 (PD) dual carriers: n=201 (non-PD) n=36 (PD)
			PRS
			Sex
			First 10 PCs
	(5) PRS Weibull AFT	Europeans	Carrier Status (LRRK2 G2019S, GBA N370S, dual carriers, non-carriers)	non-carriers: n=5,320,368 (non-PD) n=27,484 (PD) LRRK2 G2019S: n=5,530 (non-PD) n=469 (PD) GBA N370S: n=30,502 (non-PD) n=455 (PD) dual carriers: n=188 (non-PD) n<5 (PD)
			PRS
			Sex
			First 5 European PCs		PCs trained on Europeans
Risk	(6) Logistic Regression	All Ancestries	Carrier Status (LRRK2 G2019S, GBA N370S, dual carriers, non-carriers) * PRS Group (Low, Middle, High)	non-carriers: n=4,110,555 (non-PD) n=29,830 (PD) LRRK2 G2019S: n=4,688 (non-PD) n=512 (PD) GBA N370S: n=22,020 (non-PD) n=467 (PD) dual carriers: n=127 (non-PD) n=34 (PD)	Non-carriers with middle PRS was the reference group
			Age
			Male
			First 10 PCs
	(7) Logistic Regression	Europeans	Carrier Status (LRRK2 G2019S, GBA N370S, non-carriers) * PRS Group (Low, Middle, High)	non-carriers: n=3,281,019 (non-PD) n=26,533 (PD) LRRK2 G2019S: n=3583 (non-PD) n=462 (PD) GBA N370S: n=19,603 (non-PD) n=441 (PD)	Non-carriers with middle PRS was the reference group
			Age
			Male
			First 5 European PCs		PCs trained on Europeans
	(8) Logistic Regression	All Ancestries	Carrier Status (LRRK2 G2019S, GBA N370S, non-carriers) * PRS Decile	non-carriers: n=4,110,555 (non-PD) n=29,830 (PD) LRRK2 G2019S: n=4,688 (non-PD) n=512 (PD) GBA N370S: n=22,020 (non-PD) n=467 (PD)	Non-carriers at the 5th decile of PRS was the reference group
			Age
			Male
			First 10 PCs
	(9) Logistic Regression	Europeans	Carrier Status (LRRK2 G2019S, GBA N370S, non-carriers) * PRS Decile	non-carriers: n=3,281,019 (non-PD) n=26,533 (PD) LRRK2 G2019S: n=3583 (non-PD) n=462 (PD) GBA N370S: n=19,603 (non-PD) n=441 (PD)	Non-carriers at the 5th decile of PRS was the reference group
			Age
			Male
			First 5 European PCs		PCs trained on Europeans
Symptoms	(10-32) Logistic Regression	All Ancestries	Carrier Status (LRRK2 G2019S, GBA N370S, non-carriers)	non-carriers with PD: n=2,055–27,974 LRRK2 G2019S PD: n=121–473 GBA N370S PD: n= 78–424*	Only PD participants; non-carrier was the reference group
			Sex
			Education
	(33-55) Logistic Regression	All Ancestries	Carrier Status (LRRK2 G2019S, GBA N370S, dual carriers, non-carriers)	non-carriers with PD: n=2,055–27,974 LRRK2 G2019S PD: n=121–473 GBA N370S PD: n= 78–424* dual carriers with PD: n=16–36*	Only PD participants; non-carrier was the reference group
			Sex
			Education
APOE Haplotype	(56-59) Logistic Regression	All Ancestries	Carrier Status (LRRK2 G2019S, GBA N370S, non-carriers)	non-carriers with PD: n=7,970–10932 LRRK2 G2019S PD: n=181–208* GBA N370S PD: n=129–155*	Only PD participants; non-carrier was the reference group
			APOE Haplotype (E2/E2, E2/E3/ E2/E4, E3/E3/ E3/E4, E4/E4)		APOE E3/E3 was the reference group
			Sex
			Education
APOE Dosage	(60-63) Logistic Regression	All Ancestries	Carrier Status (LRRK2 G2019S, GBA N370S, non-carriers)	non-carriers with PD: n=7970–10932 LRRK2 G2019S PD: n=187–220* GBA N370S PD: m=129–157*	Only PD participants; non-carrier was the reference group
			APOE Dosage (0, 1, 2)		APOE dosage was continuous variable
			APOE Dosage (0, 1, 2) * Carrier Status (LRRK2 G2019S, GBA N370S, non-carriers)
			Sex
			Education
Note. *samples sizes are not exact given n<5 were not reported due to k-anonymity and data privacy.

### Sheet: eTable 3-N
Table 1 sample sizes.
		Parkinson's Disease				Non-manifest
Domain	Measures	Non-carriers	Dual-carriers	GBA N370S	LRRK2 G2019S	Non-carriers	Dual-carriers	GBA N370S	LRRK2 G2019S
Demographics	Male	29897	36	467	514	4129113	129	22137	4770
	European Ancestry	29897	36	467	514	4129113	129	22137	4770
	AJ Ancestry	29897	36	467	514	4129113	129	22137	4770
	Education	26025	33	391	444	3871884	119	20733	4453
	Age of PD Diagnosis	29897	36	467	514	4129113	129	22137	4770
Motor	Bradykinesia	7050	19	113	235	481872	45	2553	1713
	Shuffling Gait	7101	19	112	236	481871	45	2553	1714
	Freezing of Gait	7140	18	113	236	481872	45	2553	1712
	Imbalance	7045	17	113	236	467753	41	2490	1672
	Difficulties Dressing	15718	24	232	269	71	<5	<5	<5
	Reduced Arm Swing	2055	16	31	179	392272	39	2086	1466
	Smaller Handwriting	7133	19	114	238	483894	46	2575	1721
	Softer Speech	7083	18	110	233	474422	45	2528	1700
	Tremor	7170	19	113	237	479846	46	2542	1693
Prodromal Markers	Constipation	19641	30	296	370	851132	42	4495	1407
	Depression	27974	36	424	473	4066686	128	21740	4611
	Erectile Dysfunction	4995	11	78	121	28651	10	157	331
	Anxiety	24841	31	374	412	3945491	128	21104	4415
	MCI	13653	23	197	298	455382	<5	2416	1646
	Nocturia	23651	30	347	403	3908745	118	20814	4403
	OH	22513	32	349	432	532644	37	3152	1274
	Hyposmia	16662	29	245	385	1652100	68	8578	2369
	RBD	26147	34	391	456	4019639	125	21450	4587
	Increased Urinary Urgency/Freq.	19188	29	290	360	77687	24	430	791
Risk Factors	Non-use of caffeine	13713	20	202	242	779340	32	3956	848
	Non-use of coffee	14261	22	213	291	828250	45	4208	1348
	First Degree Relative	13585	27	200	299	397449	42	2111	1537
	Occupational Toxin Exposure (pesticides)	14326	26	213	301	460260	<5	2453	1620
	Non-smoking	25655	31	383	430	3983242	126	21240	4541
	TBI	26276	33	390	444	4109950	129	21980	4692
Cognitive/Memory	Concentration Difficulties	13243	25	194	286	888129	42	4701	1448
	Hallucinations	12957	21	193	241	828582	<5	4390	916
	Memory Difficulties: Date	9118	<5	148	253	90326	25	496	830
	Memory Difficulties: Global	13235	24	194	282	884716	41	4684	1419
Note. PD=Parkinson's disease; MCI=mild cognitive impairment; OH=orthostatic hypotension; RBD=REM sleep behavior disorder; TBI=traumatic brain injury. n<5 represent unreported values to protect participant privacy.

### Sheet: eTable 4-Cumul-Inc
Cumulative incidence of Parkinson’s disease from different survival models stratified by carrier status for all ancestries.
		Cumulative Incidence [95% CI]
Model	Age	Non-carriers	Dual-carriers	GBA N370S	LRRK2 G2019S
Kaplan-Meier	40	0% [0 0]	0.5% [1.6 0]	0.1% [0.1 0]	0.2% [0.4 0.1]
	50	0.1% [0.2 0.1]	4.7% [8 1.2]	0.5% [0.6 0.4]	1.6% [2 1.2]
	60	0.5% [0.5 0.5]	11.3% [16.6 5.7]	1.7% [2 1.5]	6.9% [7.8 6]
	70	1.6% [1.6 1.5]	32.3% [41.2 22]	3.9% [4.3 3.5]	17.1% [18.7 15.4]
	80	3.2% [3.2 3.1]	42.8% [54.1 28.7]	5.9% [6.6 5.2]	31.9% [35.3 28.3]
Simple AFT	40	0% [0 0]	0.9% [1.2 0.7]	0.1% [0.1 0.1]	0.5% [0.5 0.4]
	50	0.2% [0.2 0.2]	3.6% [4.9 2.7]	0.4% [0.4 0.4]	1.9% [2 1.7]
	60	0.5% [0.5 0.5]	10.9% [14.8 8.2]	1.2% [1.3 1.1]	5.8% [6.3 5.3]
	70	1.3% [1.3 1.3]	26.4% [34.5 20.3]	3.2% [3.5 2.9]	14.6% [15.8 13.5]
	80	2.9% [3 2.9]	50.9% [62.5 40.8]	7.3% [8 6.7]	30.7% [32.9 28.6]
PRS AFT - Males	40	0% [0 0]	0.7% [1 0.5]	0.1% [0.1 0.1]	0.5% [0.5 0.4]
	50	0.2% [0.2 0.2]	2.8% [4 2]	0.4% [0.4 0.4]	1.9% [2.1 1.7]
	60	0.5% [0.6 0.5]	8.6% [12 6.2]	1.2% [1.4 1.1]	5.8% [6.4 5.3]
	70	1.4% [1.5 1.4]	21.2% [28.7 15.4]	3.2% [3.6 3]	14.5% [15.9 13.3]
	80	3.3% [3.3 3.2]	42.3% [54.2 32.1]	7.3% [8.1 6.7]	30.3% [32.9 28.2]
PRS AFT - Females	40	0% [0 0]	0.4% [0.5 0.3]	0.1% [0.1 0]	0.2% [0.3 0.2]
	50	0.1% [0.1 0.1]	1.5% [2.1 1.1]	0.2% [0.2 0.2]	1% [1.1 0.9]
	60	0.3% [0.3 0.3]	4.7% [6.6 3.4]	0.7% [0.7 0.6]	3.1% [3.4 2.8]
	70	0.8% [0.8 0.7]	11.8% [16.4 8.8]	1.7% [1.9 1.6]	7.9% [8.7 7.3]
	80	1.7% [1.8 1.7]	25.3% [34 19.1]	3.9% [4.3 3.6]	17.4% [18.9 16]
Note. The accelerated failure time (AFT) models depict predicted cumulative incidence; The polygenic risk score (PRS) AFT model predicted cumulative incidence was estimated using sample averages for polygenic risk score (PRS) and 10 ancestry principal components.

### Sheet: eTable 5-AFT-All
Weibull Accelerated Failure Time Modeling Coefficients and Time Ratios for the Simple and PRS AFT Models for All Ancestries.
			95% CI					95% CI
Model	Term	Coefficient	LL	UL	SE	W	TR	LL	UL	p	-log(p)
Simple AFT	Dual-carriers	-0.502955	-0.554207	-0.451702	0.0261498	-19.2336	0.604741	0.574527	0.636544	1.93652e-82	188.151
	LRRK2 G2019S	-0.39826	-0.412248	-0.384271	0.00713704	-55.8018	0.671488	0.66216	0.680947	***	1561.17
	GBA N370S	-0.148519	-0.16283	-0.134207	0.00730179	-20.34	0.861984	0.849736	0.874409	5.68778e-92	210.1
	Shape	6.30745	6.26197	6.35327	0.0232927
	Scale	139.643	138.912	140.377	0.373587
PRS AFT	LRRK2 G2019S	-0.380259	-0.394959	-0.365558	0.00750053	-50.6976	0.683685	0.673707	0.693809	***	1289.27
	Dual-carriers	-0.447295	-0.499883	-0.394706	0.0268313	-16.6706	0.639355	0.606602	0.673878	2.14264e-62	141.998
	GBA N370S	-0.131971	-0.146722	-0.11722	0.00752593	-17.5355	0.876366	0.863534	0.889389	7.67687e-69	156.84
	PRS	-0.0818378	-0.0836668	-0.0800088	0.000933166	-87.6991	0.921421	0.919738	0.923108	***	3850.27
	Male	-0.101173	-0.10482	-0.0975264	0.00186073	-54.3728	0.903776	0.900486	0.907078	***	1482.42
	PC1	0.028621	0.0251979	0.0320441	0.00174651	16.3875	1.02903	1.02552	1.03256	2.34794e-60	137.302
	PC2	0.0237791	0.01995	0.0276082	0.00195366	12.1716	1.02406	1.02015	1.02799	4.40559e-34	76.805
	PC3	-0.0037893	-0.00698677	-0.000591835	0.00163139	-2.32274	0.996218	0.993038	0.999408	0.0201929	3.90242
	PC4	0.00673593	0.00496486	0.008507	0.000903623	7.45436	1.00676	1.00498	1.00854	9.0305e-14	30.0356
	PC5	0.00145846	-0.00122595	0.00414286	0.00136962	1.06486	1.00146	0.998775	1.00415	0.286938	1.24849
	PC6	-0.00746329	-0.00953728	-0.00538929	0.00105818	-7.05295	0.992564	0.990508	0.994625	1.75164e-12	27.0705
	PC7	0.00162858	-0.00120442	0.00446157	0.00144543	1.1267	1.00163	0.998796	1.00447	0.259868	1.34758
	PC8	-0.00977242	-0.0113795	-0.00816532	0.000819966	-11.9181	0.990275	0.988685	0.991868	9.52795e-33	73.7311
	PC9	0.00307024	0.000392909	0.00574756	0.00136601	2.2476	1.00307	1.00039	1.00576	0.0246019	3.70493
	PC10	0.00406021	0.00193926	0.00618115	0.00108214	3.75203	1.00407	1.00194	1.0062	0.000175409	8.64839
	Shape	6.27378	6.2278	6.3201	0.0235467
	Scale	152.588	151.592	153.59	0.509629
Note. ***exact p-values are too small to report (see -log(p) values for increased precision).

### Sheet: eTable 6-ORsDC
Logistic regression results of PD risk as a function of PRS quantiles for all ancestries and carrier groups.
		95% CI
Term (carrier - PRS group)	OR	LL	UL	SE	Z	p	-log(p)
LRRK2 G2019S - Low	9.64	7.57	12.26	0.123	18.44	6.86e-76	173.071
LRRK2 G2019S - Middle	12.38	10.72	14.3	0.074	34.22	1.28e-256	589.217
LRRK2 G2019S - High	22.13	19.05	25.71	0.076	40.5	***	824.192
GBA N370S - Low	1.18	0.88	1.58	0.15	1.09	0.277	1.285
GBA N370S - Middle	2.13	1.84	2.48	0.077	9.87	5.74e-23	51.212
GBA N370S - High	4.92	4.31	5.62	0.067	23.63	1.78e-123	282.644
Dual-carriers - Low	3.98	0.53	29.87	1.028	1.34	0.179	1.722
Dual-carriers - Middle	29.69	16.82	52.4	0.29	11.7	1.29e-31	71.127
Dual-carriers - High	45.73	26.01	80.38	0.288	13.28	2.92e-40	91.031
Non-carriers - Low	0.55	0.53	0.57	0.019	-31.88	4.89e-223	511.89
Non-carriers - Middle	1
Non-carriers - High	2.01	1.96	2.06	0.012	55.9	***	1566.62
Age	1.38	1.37	1.4	0.005	59.08	***	1749.74
Male	2.01	1.96	2.05	0.012	59.56	***	1777.89
PC1	0.74	0.72	0.75	0.012	-26.27	4.78e-152	348.428
PC2	0.87	0.84	0.89	0.013	-11.08	1.58e-28	64.017
PC3	1.07	1.05	1.1	0.011	6.32	2.68e-10	22.042
PC4	0.97	0.96	0.98	0.006	-4.97	6.84e-07	14.195
PC5	1.03	1.01	1.05	0.009	3.23	0.00123	6.7
PC6	1.07	1.06	1.09	0.007	9.89	4.75e-23	51.402
PC7	0.99	0.97	1.01	0.009	-1.14	0.255	1.366
PC8	1.1	1.09	1.11	0.005	16.97	1.31e-64	147.096
PC9	0.98	0.97	1	0.009	-1.87	0.0609	2.799
PC10	0.96	0.95	0.97	0.007	-5.57	2.49e-08	17.508
Note. Age and PCs are in SD units; PD=Parkinson's disease; PRS=polygenic risk score; OR=odds ratio; LL=lower level; UL=upper level; PC=principal component; ***exact p-values are too small to report (see -log(p) values for increased precision).

### Sheet: eTable 7-ORsDec
Logistic regression results of PD risk as a function of PRS decile for all ancestries.
		95% CI
Term (carrier - decile)	OR	LL	UL	SE	Z	p	-log(p)
LRRK2 G2019S - 1	9.27	6.14	14	0.21	10.6	3.14e-26	58.723
LRRK2 G2019S - 2	11.52	8.02	16.54	0.185	13.24	5.28e-40	90.44
LRRK2 G2019S - 3	11.4	7.89	16.46	0.188	12.97	1.81e-38	86.906
LRRK2 G2019S - 4	10.36	7.1	15.12	0.193	12.14	6.51e-34	76.414
LRRK2 G2019S - 5	12.89	9.26	17.95	0.169	15.14	8.47e-52	117.598
LRRK2 G2019S - 6	13.27	9.65	18.26	0.163	15.88	8.35e-57	129.125
LRRK2 G2019S - 7	16.64	12.57	22.02	0.143	19.67	3.88e-86	196.665
LRRK2 G2019S - 8	18.18	13.92	23.74	0.136	21.3	1.13e-100	230.135
LRRK2 G2019S - 9	20.89	16.11	27.09	0.133	22.93	2.58e-116	266.152
LRRK2 G2019S - 10	29.55	23.92	36.5	0.108	31.42	1.25e-216	497.139
GBA N370S - 1	0.75	0.4	1.4	0.318	-0.9	0.367	1.004
GBA N370S - 2	1.28	0.8	2.04	0.238	1.03	0.304	1.192
GBA N370S - 3	2.01	1.38	2.93	0.192	3.63	0.000279	8.184
GBA N370S - 4	2.01	1.39	2.89	0.186	3.75	0.000179	8.631
GBA N370S - 5	1.55	1.03	2.32	0.207	2.11	0.0352	3.347
GBA N370S - 6	2.21	1.58	3.1	0.172	4.6	4.23e-06	12.372
GBA N370S - 7	3.37	2.54	4.45	0.143	8.5	1.92e-17	38.494
GBA N370S - 8	4.1	3.21	5.24	0.125	11.3	1.36e-29	66.469
GBA N370S - 9	4.63	3.68	5.84	0.118	12.97	1.74e-38	86.945
GBA N370S - 10	6.45	5.35	7.79	0.096	19.44	3.68e-84	192.114
Non-carriers - 1	0.49	0.46	0.53	0.035	-20.08	1.19e-89	204.753
Non-carriers - 2	0.65	0.61	0.69	0.033	-13.13	2.35e-39	88.947
Non-carriers - 3	0.76	0.72	0.81	0.031	-8.73	2.58e-18	40.497
Non-carriers - 4	0.89	0.84	0.95	0.03	-3.75	0.000179	8.628
Non-carriers - 5	1
Non-carriers - 6	1.15	1.08	1.21	0.028	4.8	1.55e-06	13.377
Non-carriers - 7	1.29	1.23	1.37	0.028	9.34	9.32e-21	46.122
Non-carriers - 8	1.53	1.45	1.61	0.027	15.94	3.57e-57	129.976
Non-carriers - 9	1.8	1.71	1.89	0.026	22.79	6.43e-115	262.936
Non-carriers - 10	2.85	2.72	2.99	0.024	43.78	***	962.136
Age	1.38	1.37	1.4	0.005	59.16	***	1754.39
Male	2.01	1.96	2.06	0.012	59.55	***	1777.43
PC1	0.74	0.72	0.76	0.012	-25.82	5.36e-147	336.801
PC2	0.87	0.84	0.89	0.013	-11.09	1.35e-28	64.171
PC3	1.07	1.05	1.09	0.011	5.98	2.17e-09	19.95
PC4	0.97	0.96	0.98	0.006	-5.51	3.58e-08	17.146
PC5	1.03	1.01	1.05	0.009	3.37	0.000762	7.179
PC6	1.07	1.06	1.09	0.007	10.29	7.55e-25	55.543
PC7	0.99	0.97	1.01	0.009	-1.13	0.258	1.353
PC8	1.09	1.08	1.11	0.005	16.4	2e-60	137.464
PC9	0.98	0.97	1	0.009	-1.84	0.0665	2.711
PC10	0.96	0.95	0.97	0.007	-5.63	1.81e-08	17.826
Note. Age and PCs are in SD units; OR = odds ratio; LL = lower level; UL = upper level; PC = principal component; ***exact p-values are too small to report (see -log(p) values for increased precision).

### Sheet: eTable 8-AFT-Euro
Weibull Accelerated Failure Time Modeling Coefficients and Time Ratios for the Simple and PRS AFT Models for European Ancestries.
			95% CI					95% CI
Model	Term	Coefficient	LL	UL	SE	W	TR	LL	UL	p	-log(p)
Simple AFT	Dual-carriers	-0.49894	-0.550432	-0.447449	0.0262714	-18.9918	0.607174	0.576701	0.639257	1.99553e-80	183.516
	LRRK2 G2019S	-0.402708	-0.417555	-0.387861	0.00757509	-53.1621	0.668508	0.658656	0.678507	***	1417.3
	GBA N370S	-0.14595	-0.160736	-0.131163	0.00754421	-19.3459	0.864201	0.851517	0.877075	2.20684e-83	190.323
	Shape	6.28028	6.23113	6.32981	0.0251741
	Scale	138.892	138.115	139.673	0.397424
PRS AFT	Dual-carriers	-0.449725	-0.502416	-0.397035	0.0268834	-16.7287	0.637803	0.605067	0.672311	8.09385e-63	142.972
	LRRK2 G2019S	-0.383558	-0.399193	-0.367923	0.00797719	-48.0818	0.681433	0.670862	0.692171	***	1160.03
	GBA N370S	-0.132543	-0.147784	-0.117302	0.00777621	-17.0447	0.875865	0.862617	0.889317	3.82938e-65	148.325
	PRS	-0.0828588	-0.0847948	-0.0809228	0.000987768	-83.8849	0.920481	0.918701	0.922265	***	3522.99
	Male	-0.101798	-0.105681	-0.0979147	0.00198122	-51.3814	0.903212	0.899712	0.906726	***	1324.19
	PC1	0.00578484	0.00413173	0.00743795	0.000843438	6.85864	1.0058	1.00414	1.00747	6.95176e-12	25.692
	PC2	0.00115252	-0.000845116	0.00315016	0.00101922	1.13079	1.00115	0.999155	1.00316	0.258145	1.35423
	PC3	-0.00974241	-0.0116407	-0.00784409	0.000968547	-10.0588	0.990305	0.988427	0.992187	8.40246e-24	53.1335
	PC4	-0.00285743	-0.00454314	-0.00117173	0.000860067	-3.32234	0.997147	0.995467	0.998829	0.000892666	7.0213
	PC5	0.00313798	0.00136319	0.00491277	0.000905522	3.46538	1.00314	1.00136	1.00492	0.000529486	7.5436
	Shape	6.26468	6.21516	6.3146	0.0253699
	Scale	150.139	149.129	151.155	0.516936
Note. CI=confidence interval; LL=lower level; UL=upper level; SE=standard error; W=Wald test statistic; AFT=accelerated failure time; PRS=polygenic risk score; PC=principal component; ***exact p-values are too small to report (see -log(p) values for increased precision).

### Sheet: eTable 9-CI
Cumulative incidence of Parkinson’s disease from different survival models stratified by carrier status for participants with European ancestry.
		Cumulative Incidence [95% CI]
Model	Age	Non-carriers	Dual-carriers	GBA N370S	LRRK2 G2019S
Simple AFT	40	0% [0 0]	0.9% [1.3 0.7]	0.1% [0.1 0.1]	0.5% [0.6 0.5]
	50	0.2% [0.2 0.2]	3.7% [5.1 2.7]	0.4% [0.4 0.4]	2% [2.2 1.9]
	60	0.5% [0.5 0.5]	11.1% [15.1 8.2]	1.3% [1.4 1.2]	6.2% [6.8 5.7]
	70	1.3% [1.4 1.3]	26.7% [35 20.1]	3.3% [3.6 3.1]	15.6% [16.9 14.4]
	80	3.1% [3.1 3]	51.2% [63.1 40.5]	7.5% [8.2 6.9]	32.5% [34.9 30.2]
PRS AFT	40	0% [0 0]	0.8% [1.1 0.6]	0.1% [0.1 0.1]	0.5% [0.6 0.5]
	50	0.2% [0.2 0.2]	3.2% [4.4 2.3]	0.4% [0.5 0.4]	2.1% [2.3 1.9]
	60	0.6% [0.6 0.6]	9.6% [13.1 7]	1.4% [1.5 1.2]	6.4% [7.1 5.9]
	70	1.6% [1.6 1.5]	23.2% [30.8 17.4]	3.6% [3.9 3.2]	16% [17.6 14.7]
	80	3.6% [3.6 3.5]	45.7% [57.3 35.7]	8% [8.8 7.3]	33.2% [36 30.7]
Note. The PRS AFT cumulative incidence was estimated using males with education with sample averages for PRS and 5 ancestry principal components; AFT = accelerated failure time; PRS = polygenic risk score.

### Sheet: eTable 10-ORsBoth
Logistic regression results of PD risk as a function of PRS groups for all ancestries and European-only models.
			95% CI
Model	Term	OR	LL	UL	SE	Z	p	-log(p)
All Ancestries	LRRK2 G2019S - Low	9.64098	7.57713	12.267	0.122904	18.4373	6.5986e-76	173.11
	LRRK2 G2019S - Middle	12.3839	10.7218	14.3036	0.0735307	34.2224	1.12378e-256	589.345
	LRRK2 G2019S - High	22.1399	19.0585	25.7195	0.0764652	40.5071	***	824.34
	GBA N370S - Low	1.17802	0.877189	1.58201	0.150444	1.08899	0.276157	1.28678
	GBA N370S - Middle	2.13445	1.83613	2.48125	0.076813	9.87086	5.56847e-23	51.2423
	GBA N370S - High	4.9243	4.31453	5.62024	0.0674463	23.6363	1.63192e-123	282.728
	Non-carriers - Low	0.55013	0.530286	0.570717	0.0187445	-31.8814	4.83405e-223	511.901
	Non-carriers - Middle	1
	Non-carriers - High	2.00733	1.95888	2.05698	0.0124653	55.8998	***	1566.64
	Age	1.38332	1.36852	1.39828	0.00548869	59.1194	***	1751.86
	Male	2.00858	1.96302	2.0552	0.0117066	59.5757	***	1778.94
	PC1	0.737248	0.720665	0.754213	0.0116075	-26.2615	5.27673e-152	348.33
	PC2	0.865765	0.84396	0.888135	0.0130152	-11.0749	1.66107e-28	63.9649
	PC3	1.07214	1.04919	1.09559	0.011039	6.31006	2.78926e-10	22.0001
	PC4	0.970588	0.959228	0.982082	0.00600656	-4.97012	6.69105e-07	14.2173
	PC5	1.03031	1.01172	1.04924	0.00929121	3.21358	0.00131093	6.63702
	PC6	1.07133	1.05679	1.08607	0.00697256	9.88197	4.9841e-23	51.3532
	PC7	0.98917	0.97095	1.00773	0.00948553	-1.14798	0.250975	1.3824
	PC8	1.09674	1.0851	1.1085	0.00544461	16.9599	1.62572e-64	146.879
	PC9	0.982911	0.965446	1.00069	0.00914705	-1.88441	0.0595097	2.82162
	PC10	0.961455	0.94822	0.974876	0.00707252	-5.55775	2.73281e-08	17.4154
European	LRRK2 G2019S - Low	9.41948	7.26693	12.2096	0.132372	16.943	2.16926e-64	146.591
	LRRK2 G2019S - Middle	12.8943	11.0617	15.0304	0.0782133	32.6899	2.17676e-234	538.027
	LRRK2 G2019S - High	23.3933	19.9653	27.4098	0.0808438	38.9943	***	764.168
	GBA N370S - Low	1.24094	0.920773	1.67244	0.152254	1.41784	0.156239	1.85637
	GBA N370S - Middle	2.08909	1.78407	2.44626	0.0805278	9.14876	5.75917e-20	44.3009
	GBA N370S - High	5.05268	4.413	5.78509	0.0690648	23.4551	1.17342e-121	278.453
	Non-carriers - Low	0.54667	0.525753	0.56842	0.0199058	-30.3384	3.57839e-202	463.847
	Non-carriers - Middle	1
	Non-carriers - High	2.04096	1.98874	2.09456	0.0132262	53.9401	***	1458.98
	Age	1.34647	1.3311	1.36202	0.00585654	50.7957	***	1294.26
	Male	2.0264	1.97767	2.07632	0.0124187	56.8708	***	1621.41
	PC1	0.980416	0.96977	0.991179	0.00557045	-3.55053	0.000384453	7.86369
	PC2	0.99183	0.978752	1.00508	0.00677184	-1.2115	0.225705	1.48853
	PC3	1.11687	1.10279	1.13114	0.00647355	17.0748	2.28752e-65	148.841
	PC4	1.03721	1.02548	1.04909	0.00580682	6.29228	3.12828e-10	21.8854
	PC5	0.964833	0.953355	0.976448	0.00610574	-5.86344	4.53377e-09	19.2117
Note. Age and PCs are in SD units. OR = odds ratio; LL = lower level; UL = upper level; PC = principal component; ***exact p-values are too small to report (see -log(p) values for increased precision).

### Sheet: eTable 11-ORsDecEuro
Logistic regression results of PD risk as a function of PRS decile for participants of European ancestry.
		95% CI
Term (carrier - decile)	OR	LL	UL	SE	Z	p	-log(p)
LRRK2 G2019S - 1	8.66147	5.5305	13.565	0.228885	9.4322	4.0159e-21	46.964
LRRK2 G2019S - 2	12.2239	8.34306	17.91	0.194883	12.8456	9.10405e-38	85.2895
LRRK2 G2019S - 3	10.7956	7.18073	16.2302	0.208033	11.4364	2.75185e-30	68.0653
LRRK2 G2019S - 4	11.0327	7.39372	16.4628	0.204206	11.7571	6.49418e-32	71.8118
LRRK2 G2019S - 5	13.8236	9.77652	19.5459	0.176734	14.8606	5.93642e-50	113.348
LRRK2 G2019S - 6	14.3518	10.2378	20.119	0.172344	15.4567	6.79454e-54	122.423
LRRK2 G2019S - 7	17.4078	12.9568	23.3879	0.150665	18.962	3.51429e-80	182.95
LRRK2 G2019S - 8	17.5279	13.1104	23.4339	0.14816	19.329	3.06192e-83	189.996
LRRK2 G2019S - 9	21.964	16.6199	29.0264	0.142248	21.7184	1.37388e-104	239.151
LRRK2 G2019S - 10	33.3526	26.7818	41.5356	0.111948	31.3284	1.91636e-215	494.405
GBA N370S - 1	0.818505	0.438676	1.52721	0.318229	-0.629345	0.529123	0.636534
GBA N370S - 2	1.38396	0.8672	2.20866	0.238492	1.36252	0.173033	1.75427
GBA N370S - 3	2.04514	1.38351	3.02318	0.199413	3.58785	0.000333416	8.00612
GBA N370S - 4	1.88597	1.27595	2.78764	0.199366	3.1823	0.00146109	6.52857
GBA N370S - 5	1.47396	0.95543	2.2739	0.2212	1.75385	0.0794568	2.53254
GBA N370S - 6	2.39211	1.70498	3.35615	0.172768	5.04824	4.45898e-07	14.6232
GBA N370S - 7	3.19281	2.3715	4.29856	0.151727	7.65126	1.99019e-14	31.548
GBA N370S - 8	4.1568	3.22233	5.36227	0.129922	10.9662	5.55573e-28	62.7576
GBA N370S - 9	4.90348	3.87453	6.20568	0.120166	13.2313	5.78919e-40	90.3474
GBA N370S - 10	6.62942	5.4676	8.03812	0.0983069	19.2409	1.68129e-82	188.292
Non-carriers - 1	0.491965	0.457203	0.52937	0.037388	-18.9726	2.87463e-80	183.151
Non-carriers - 2	0.65326	0.610113	0.699458	0.034863	-12.213	2.65064e-34	77.3131
Non-carriers - 3	0.783692	0.734124	0.836607	0.0333365	-7.31148	2.64221e-13	28.962
Non-carriers - 4	0.913427	0.857696	0.972779	0.0321197	-2.8192	0.00481442	5.33614
Non-carriers - 5	1
Non-carriers - 6	1.14065	1.07443	1.21097	0.0305186	4.3122	1.61637e-05	11.0327
Non-carriers - 7	1.30063	1.22729	1.37834	0.0296103	8.87687	6.87712e-19	41.8209
Non-carriers - 8	1.56828	1.48319	1.65825	0.0284615	15.8102	2.64835e-56	127.971
Non-carriers - 9	1.83091	1.73458	1.93258	0.0275745	21.9337	1.23829e-106	243.86
Non-carriers - 10	2.93405	2.79065	3.08481	0.0255655	42.1029	***	890.293
Age	1.34708	1.33169	1.36264	0.00586101	50.8335	***	1296.18
Male	2.02613	1.97739	2.07607	0.0124226	56.842	***	1619.77
PC1	0.977934	0.96731	0.988675	0.00557315	-4.00371	6.23579e-05	9.68262
PC2	0.988032	0.974991	1.00125	0.00677909	-1.77609	0.0757181	2.58074
PC3	1.11477	1.10072	1.12901	0.00647531	16.7793	3.45645e-63	143.823
PC4	1.03635	1.02462	1.04821	0.00580696	6.14867	7.81353e-10	20.97
PC5	0.964072	0.952598	0.975685	0.0061089	-5.98949	2.10497e-09	19.979
Note. Age and PCs are in SD units. OR = odds ratio; LL = lower level; UL = upper level; PC = principal component; ***exact p-values are too small to report (see -log(p) values for increased precision).

### Sheet: eTable 12-OR
Logistic regression results for symptom prevalence comparing non-carriers with PD to LRRK2 G2019S PD and GBA N370S PD.
				95% CI						Sample Sizes (total N)
Domain	Symptom	Term	OR	LL	UL	SE	Z	p	pfdr	Non-carriers	GBA N370S	LRRK2 G2019S
Autonomic	Constipation	Male	0.81808	0.772939	0.865823	0.0289489	-6.93618	4.02838e-12	5.03548e-12	19641	296	370
		Education	1.26919	1.1911	1.35248	0.0324133	7.35442	1.91755e-13	4.79388e-13
		GBA N370S	1.22274	0.967448	1.54931	0.119995	1.67589	0.0937595	0.326532
		LRRK2 G2019S	0.900741	0.73125	1.10946	0.106258	-0.983808	0.32521	0.406513
	ED	Male	9.22784e-06	NA	1123.82	162.351	-0.0714086	0.943073	0.943073	4995	78	121
		Education	1.05913	0.90479	1.23706	0.0797672	0.720145	0.471435	0.471435
		GBA N370S	0.831286	0.518101	1.37347	0.247489	-0.746625	0.45529	0.56736
		LRRK2 G2019S	0.742375	0.5087	1.10048	0.196263	-1.51786	0.129049	0.215082
	Nocturia	Male	0.783919	0.742188	0.827998	0.0279101	-8.72265	2.71768e-18	1.35884e-17	23651	347	403
		Education	1.86984	1.75614	1.99161	0.0320977	19.4984	1.13322e-84	5.66609e-84
		GBA N370S	1.18669	0.948771	1.47948	0.113231	1.51169	0.130613	0.326532
		LRRK2 G2019S	1.71273	1.4017	2.0921	0.10209	5.27074	1.35877e-07	6.79385e-07
	OH	Male	0.816311	0.772669	0.862407	0.0280297	-7.24088	4.45773e-13	7.42954e-13	22513	349	432
		Education	1.09998	1.03395	1.17034	0.0316086	3.0148	0.00257147	0.00321434
		GBA N370S	1.06717	0.853361	1.333	0.113666	0.571944	0.56736	0.56736
		LRRK2 G2019S	0.823497	0.670035	1.00949	0.104473	-1.85881	0.0630546	0.157636
	Urinary Urgency/Freq.	Male	0.80323	0.757461	0.851699	0.0299132	-7.32502	2.38867e-13	5.97169e-13	19188	290	360
		Education	1.15999	1.08663	1.2382	0.0333092	4.45547	8.37102e-06	1.39517e-05
		GBA N370S	0.909399	0.717816	1.15536	0.121282	-0.783067	0.433588	0.56736
		LRRK2 G2019S	0.974093	0.786454	1.20998	0.109805	-0.239043	0.811073	0.811073
Cognitive/Memory	Concentration	Male	0.981681	0.91629	1.0517	0.0351612	-0.525819	0.599014	0.599014	13243	194	286
		Education	0.914466	0.844111	0.990453	0.0407833	-2.19244	0.0283475	0.0283475
		GBA N370S	1.62864	1.20153	2.23529	0.15804	3.08622	0.0020272	0.010136
		LRRK2 G2019S	0.78713	0.622264	0.996726	0.120054	-1.99379	0.0461747	0.0769579
	General Memory	Male	1.09062	1.01661	1.16999	0.0358457	2.42006	0.0155178	0.0193973	13235	194	282
		Education	0.899258	0.828461	0.975762	0.041745	-2.54368	0.0109693	0.0137116
		GBA N370S	1.55881	1.14161	2.16036	0.162361	2.73416	0.006254	0.0153359
		LRRK2 G2019S	1.0118	0.793957	1.2959	0.124835	0.0939424	0.925155	0.925155
	Hallucinations	Male	1.17275	1.08441	1.26852	0.0400038	3.98346	6.79204e-05	0.000169801	12957	193	241
		Education	0.829402	0.759233	0.906509	0.0452244	-4.13605	3.53329e-05	5.88882e-05
		GBA N370S	1.32934	0.971912	1.79839	0.156682	1.81695	0.0692251	0.0769109
		LRRK2 G2019S	0.514637	0.356269	0.72286	0.179968	-3.69117	0.000223223	0.00111611
	MCI	Male	1.77071	1.5789	1.98855	0.0588349	9.71157	2.69165e-22	1.34582e-21	13653	197	298
		Education	0.683289	0.608259	0.768476	0.0596335	-6.38629	1.69962e-10	4.24905e-10
		GBA N370S	1.66967	1.1163	2.4209	0.196825	2.60447	0.00920153	0.0153359
		LRRK2 G2019S	0.403682	0.219035	0.677678	0.285735	-3.17471	0.00149985	0.00374964
	Memory for Dates	Male	1.20146	1.0855	1.3303	0.051875	3.53814	0.000402962	0.000671604	9118	148	253
		Education	0.630295	0.56239	0.707026	0.0583773	-7.90663	2.64455e-15	1.32228e-14
		GBA N370S	1.40106	0.952832	2.01617	0.190643	1.7689	0.0769109	0.0769109
		LRRK2 G2019S	1.01982	0.738696	1.38263	0.159578	0.122998	0.902109	0.925155
Hyposmia	Hyposmia	Male	1.12234	1.05501	1.19396	0.0315629	3.65658	0.000255605	0.000255605	16662	245	385
		Education	1.25897	1.17344	1.35076	0.0358996	6.415	1.40827e-10	1.40827e-10
		GBA N370S	1.24639	0.960071	1.62547	0.134138	1.642	0.100591	0.100591
		LRRK2 G2019S	0.57585	0.464875	0.711495	0.108477	-5.08779	3.62253e-07	3.62253e-07
Motor	Bradykinesia	Male	1.02571	0.920063	1.14331	0.0554133	0.458088	0.646889	0.72775	7050	113	235
		Education	0.828403	0.719952	0.950946	0.0709683	-2.65267	0.00798577	0.0143744
		GBA N370S	0.984598	0.6457	1.55041	0.222534	-0.0697514	0.944392	0.944392
		LRRK2 G2019S	1.03983	0.767358	1.43255	0.158924	0.245778	0.805854	0.807036
	Freezing Gait	Male	1.09306	0.997438	1.19791	0.0467191	1.90459	0.0568334	0.1023	7140	113	236
		Education	0.836731	0.746887	0.937329	0.057932	-3.07694	0.00209139	0.00470563
		GBA N370S	1.07612	0.740525	1.56195	0.189871	0.386362	0.699229	0.847749
		LRRK2 G2019S	0.883164	0.678123	1.14725	0.133957	-0.927494	0.35367	0.636606
	Imbalance	Male	0.973498	0.879269	1.07768	0.0519047	-0.517476	0.604824	0.72775	7045	113	236
		Education	0.637855	0.556647	0.729259	0.0688844	-6.52753	6.68628e-11	3.00883e-10
		GBA N370S	0.728391	0.496824	1.08206	0.197972	-1.60082	0.109417	0.847749
		LRRK2 G2019S	0.950203	0.717524	1.27109	0.14564	-0.350729	0.725792	0.807036
	Problems Dressing	Male	1.31793	1.21959	1.42467	0.0396472	6.963	3.33101e-12	9.99302e-12	15718	232	269
		Education	0.700164	0.644789	0.760579	0.0421293	-8.46065	2.65898e-17	2.39308e-16
		GBA N370S	1.09679	0.796519	1.48558	0.158677	0.582237	0.560407	0.847749
		LRRK2 G2019S	0.963223	0.706709	1.29101	0.153411	-0.244251	0.807036	0.807036
	Reduced Arm Swing	Male	1.09029	0.882279	1.34655	0.107805	0.801835	0.422649	0.633973	2055	n<5	179
		Education	0.816938	0.630059	1.05083	0.130362	-1.551	0.120901	0.155444
		GBA N370S	1.6547	0.64164	5.62661	0.539274	0.93388	0.350366	0.847749
		LRRK2 G2019S	0.780488	0.546823	1.1353	0.185916	-1.33306	0.182513	0.54754
	Shuffling Gait	Male	1.42523	1.29698	1.56631	0.0481333	7.36144	1.81935e-13	8.18706e-13	7101	112	236
		Education	0.872617	0.775039	0.981706	0.0602922	-2.25997	0.0238229	0.0357343
		GBA N370S	0.817338	0.561119	1.19738	0.19282	-1.04607	0.29553	0.847749
		LRRK2 G2019S	0.943149	0.723552	1.23473	0.136155	-0.429881	0.667282	0.807036
	Smaller Handwriting	Male	1.24161	1.11318	1.38489	0.0557089	3.8847	0.000102457	0.000230529	7133	114	238
		Education	1.10454	0.965669	1.26121	0.0680989	1.46007	0.144272	0.162306
		GBA N370S	1.12644	0.72314	1.82826	0.235492	0.505607	0.613132	0.847749
		LRRK2 G2019S	0.424489	0.325723	0.555522	0.136013	-6.2999	2.97832e-10	2.68049e-09
	Softer Speech	Male	1.84	1.65777	2.04289	0.053284	11.4437	2.52754e-30	2.27478e-29	7083	110	233
		Education	1.01769	0.894198	1.15661	0.0656317	0.267152	0.789352	0.789352
		GBA N370S	0.934516	0.618852	1.44598	0.215719	-0.313955	0.753555	0.847749
		LRRK2 G2019S	0.481923	0.368712	0.631805	0.137217	-5.31981	1.03873e-07	4.67429e-07
	Tremor	Male	0.994606	0.886798	1.11525	0.0584656	-0.0925175	0.926287	0.926287	7170	113	237
		Education	0.739002	0.634607	0.857709	0.0768235	-3.93702	8.25006e-05	0.000247502
		GBA N370S	1.10863	0.701794	1.83474	0.24389	0.422834	0.672417	0.847749
		LRRK2 G2019S	1.21492	0.869904	1.73929	0.176278	1.10439	0.269424	0.606204
Psychiatric	Anxiety	Male	0.605453	0.569771	0.643355	0.0309845	-16.1945	5.51671e-59	5.51671e-59	24841	374	412
		Education	1.02589	0.959658	1.09707	0.0341363	0.74873	0.45402	0.45402
		GBA N370S	1.34368	1.05614	1.69621	0.120724	2.44701	0.0144047	0.0288093
		LRRK2 G2019S	1.1408	0.903318	1.42899	0.116875	1.12708	0.259709	0.49681
	Depression	Male	0.589425	0.560232	0.620119	0.0259082	-20.4032	1.56768e-92	3.13535e-92	27974	424	473
		Education	0.87746	0.830375	0.927287	0.0281596	-4.64226	3.44617e-06	6.89233e-06
		GBA N370S	1.0106	0.817744	1.24475	0.107089	0.0984321	0.921589	0.921589
		LRRK2 G2019S	0.933091	0.762778	1.13771	0.101914	-0.679517	0.49681	0.49681
RBD	RBD	Male	1.19273	1.12582	1.2638	0.0294928	5.97597	2.28724e-09	2.28724e-09	26147	391	456
		Education	1.48424	1.39093	1.58448	0.0332341	11.8825	1.45882e-32	1.45882e-32
		GBA N370S	1.46406	1.17509	1.81585	0.11092	3.43686	0.000588498	0.000588498
		LRRK2 G2019S	0.438944	0.32964	0.574059	0.141257	-5.82896	5.57725e-09	5.57725e-09
Note. OR=odds ratio; CI=confidence interval; fdr=false discovery rate; RBD=REM sleep behavior disorder; OH=orthostatic hypotension; Freq.=frequency; ED=erectile dysfunction; MCI=mild cognitive impairment; n<5 represent unreported values to protect participant privacy.

### Sheet: eTable 13-Tukey
Post-hoc Tukey honestly significant difference tests in symptom models without dual carriers.
				95% CI
Domain	Symptom	Contrast	OR	LL	UL	Z	p
Autonomic	Constipation	GBA - NC	1.22274	0.925514	1.61543	1.67589	0.203909
		LRRK2 - GBA	0.736655	0.509399	1.0653	-1.92299	0.124742
		LRRK2 - NC	0.900741	0.703872	1.15267	-0.983808	0.573379
	Erectile Dysfunction (males only)	GBA - NC	0.831286	0.468348	1.47548	-0.746625	0.724869
		LRRK2 - GBA	0.893044	0.43262	1.84348	-0.361836	0.926921
		LRRK2 - NC	0.742375	0.470996	1.17012	-1.51786	0.269725
	Nocturia	GBA - NC	1.18669	0.912504	1.54327	1.51169	0.272863
		LRRK2 - GBA	1.44328	1.01633	2.04958	2.42752	0.0373585
		LRRK2 - NC	1.71273	1.35149	2.17052	5.27074	1.83173e-07
	Orthostatic Hypotension	GBA - NC	1.06717	0.819989	1.38886	0.571944	0.827713
		LRRK2 - GBA	0.771664	0.541161	1.10035	-1.69329	0.197433
		LRRK2 - NC	0.823497	0.646385	1.04914	-1.85881	0.142755
	Urinary Urgency/Frequency	GBA - NC	0.909399	0.686565	1.20456	-0.783067	0.702205
		LRRK2 - GBA	1.07114	0.735505	1.55994	0.42369	0.901295
		LRRK2 - NC	0.974093	0.755231	1.25638	-0.239043	0.96742
Cognitive/Memory	Concentration	GBA - NC	1.62864	1.12946	2.34845	3.08622	0.00556037
		LRRK2 - GBA	0.483304	0.306363	0.762438	-3.69384	0.000679896
		LRRK2 - NC	0.78713	0.59607	1.03943	-1.99379	0.106656
	General Memory	GBA - NC	1.55881	1.07048	2.26991	2.73416	0.0158638
		LRRK2 - GBA	0.649083	0.405572	1.0388	-2.12733	0.0788778
		LRRK2 - NC	1.0118	0.757881	1.35078	0.0939424	0.994884
	Mild Cognitive Impairment	GBA - NC	1.66967	1.05918	2.63203	2.60447	0.0225481
		LRRK2 - GBA	0.241774	0.108963	0.536461	-4.11922	7.97591e-05
		LRRK2 - NC	0.403682	0.208492	0.781607	-3.17471	0.00371728
	Memory for Dates	GBA - NC	1.40106	0.901072	2.17848	1.7689	0.170727
		LRRK2 - GBA	0.727894	0.412007	1.28597	-1.29208	0.385442
		LRRK2 - NC	1.01982	0.704797	1.47565	0.122998	0.991269
Hyposmia	Hyposmia	GBA - NC	1.24639	0.913372	1.70084	1.642	0.21675
		LRRK2 - GBA	0.462013	0.310841	0.686704	-4.51539	1.36771e-05
		LRRK2 - NC	0.57585	0.447846	0.740439	-5.08779	1.75251e-06
Motor	Bradykinesia	GBA - NC	0.984598	0.588293	1.64788	-0.0697514	0.997176
		LRRK2 - GBA	1.0561	0.564748	1.97494	0.201801	0.976613
		LRRK2 - NC	1.03983	0.719833	1.50209	0.245778	0.965513
	Freezing Gait	GBA - NC	1.07612	0.693639	1.6695	0.386362	0.916974
		LRRK2 - GBA	0.820695	0.482246	1.39668	-0.859596	0.6527
		LRRK2 - NC	0.883164	0.647861	1.20393	-0.927494	0.608847
	Imbalance	GBA - NC	0.728391	0.460446	1.15226	-1.60082	0.233134
		LRRK2 - GBA	1.30452	0.743184	2.28985	1.09459	0.502515
		LRRK2 - NC	0.950203	0.678083	1.33153	-0.350729	0.931133
	Problems Dressing	GBA - NC	1.09679	0.758888	1.58514	0.582237	0.822073
		LRRK2 - GBA	0.87822	0.528356	1.45975	-0.59316	0.816008
		LRRK2 - NC	0.963223	0.674667	1.37519	-0.244251	0.966013
	Reduced Arm Swing	GBA - NC	1.6547	0.480967	5.69273	0.93388	0.59734
		LRRK2 - GBA	0.47168	0.129455	1.71861	-1.33159	0.353755
		LRRK2 - NC	0.780488	0.509767	1.19498	-1.33306	0.352882
	Shuffling Gait	GBA - NC	0.817338	0.523229	1.27677	-1.04607	0.53276
		LRRK2 - GBA	1.15393	0.672477	1.98007	0.613356	0.804177
		LRRK2 - NC	0.943149	0.688331	1.2923	-0.429881	0.898301
	Smaller Handwriting	GBA - NC	1.12644	0.654031	1.94009	0.505607	0.861549
		LRRK2 - GBA	0.37684	0.202573	0.701022	-3.6298	0.000960242
		LRRK2 - NC	0.424489	0.310095	0.581082	-6.2999	4.86914e-10
	Softer Speech	GBA - NC	0.934516	0.567509	1.53887	-0.313955	0.944228
		LRRK2 - GBA	0.515693	0.287503	0.924997	-2.62066	0.0221168
		LRRK2 - NC	0.481923	0.350907	0.661857	-5.31981	3.63927e-07
	Tremor	GBA - NC	1.10863	0.630693	1.94874	0.422834	0.901436
		LRRK2 - GBA	1.09588	0.55019	2.18278	0.307299	0.946623
		LRRK2 - NC	1.21492	0.808149	1.82644	1.10439	0.496072
Psychiatric	Anxiety	GBA - NC	1.34368	1.01567	1.77762	2.44701	0.0361085
		LRRK2 - GBA	0.849008	0.577126	1.24897	-0.983028	0.574093
		LRRK2 - NC	1.1408	0.870044	1.49581	1.12708	0.483036
	Depression	GBA - NC	1.0106	0.788212	1.29572	0.0984321	0.994397
		LRRK2 - GBA	0.923307	0.656968	1.29762	-0.544134	0.842643
		LRRK2 - NC	0.933091	0.736554	1.18207	-0.679517	0.765997
	Hallucinations	GBA - NC	1.32934	0.924623	1.91121	1.81695	0.155098
		LRRK2 - GBA	0.387137	0.223597	0.670292	-4.00577	0.000329005
		LRRK2 - NC	0.514637	0.339153	0.780919	-3.69117	0.00093805
REM Sleep Behavior Disorder	REM Sleep Behavior Disorder	GBA - NC	1.46406	1.13224	1.89313	3.43686	0.00164513
		LRRK2 - GBA	0.299812	0.198306	0.453275	-6.75287	1.77138e-11
		LRRK2 - NC	0.438944	0.316416	0.60892	-5.82896	1.15421e-08
Note. CI=confidence interval; LL=lower level; UL=upper level.

### Sheet: eTable 14-OR
Logistic regression results for symptoms with the dual carriers
				95% CI						Sample Sizes (total N)
Domain	Symptom	Term	OR	LL	UL	SE	Z	p	pfdr	Non-carriers	GBA N370S	LRRK2 G2019S	Dual carriers	Note
Autonomic	Constipation	Male	0.817653	0.772566	0.865337	0.028929	-6.95901	3.42674e-12	4.28342e-12	19641	296	370	30
		Education	1.27049	1.19235	1.35381	0.0323952	7.39001	1.46821e-13	3.67053e-13
		Dual carriers	0.975208	0.4676	2.04639	0.372481	-0.0673995	0.946264	0.969924
		GBA N370S	1.22266	0.967378	1.54921	0.119996	1.67529	0.0938768	0.32668
		LRRK2 G2019S	0.900641	0.731166	1.10934	0.106259	-0.984843	0.324701	0.405877
	ED	Male	9.22784e-06	NA	1123.82	162.351	-0.0714086	0.943073	0.943073	4995	78	121	n<5
		Education	1.05913	0.90479	1.23706	0.0797672	0.720145	0.471435	0.471435
		Dual carriers	1.65271	0.425131	10.852	0.782532	0.64204	0.520847	0.868079
		GBA N370S	0.831286	0.518101	1.37347	0.247489	-0.746625	0.45529	0.567789
		LRRK2 G2019S	0.742375	0.5087	1.10048	0.196263	-1.51786	0.129049	0.215082
	Nocturia	Male	0.783627	0.741938	0.827661	0.027892	-8.74166	2.29719e-18	1.1486e-17	23651	347	403	30
		Education	1.87047	1.75679	1.9922	0.0320789	19.5203	7.3832e-85	3.6916e-84
		Dual carriers	2.40162	1.16424	5.07113	0.371426	2.35886	0.018331	0.0916551
		GBA N370S	1.18666	0.948745	1.47945	0.113232	1.51146	0.130672	0.32668
		LRRK2 G2019S	1.71266	1.40164	2.09203	0.102091	5.2703	1.362e-07	6.81001e-07
	OH	Male	0.815135	0.771584	0.861133	0.0280109	-7.29722	2.93767e-13	4.89611e-13	22513	349	432	32
		Education	1.10117	1.0351	1.17156	0.0315904	3.05058	0.00228399	0.00285499
		Dual carriers	1.60477	0.781346	3.37401	0.369148	1.28128	0.200097	0.500242
		GBA N370S	1.0671	0.853297	1.33291	0.113669	0.571311	0.567789	0.567789
		LRRK2 G2019S	0.823353	0.669914	1.00931	0.104475	-1.86045	0.0628218	0.157054
	Urinary Urgency/Freq.	Male	0.803674	0.757912	0.852134	0.029892	-7.3117	2.63774e-13	4.89611e-13	19188	290	360	29
		Education	1.16193	1.0885	1.24022	0.0332877	4.50862	6.525e-06	1.0875e-05
		Dual carriers	1.01473	0.48006	2.23579	0.387758	0.0377039	0.969924	0.969924
		GBA N370S	0.909287	0.717727	1.15522	0.121282	-0.78408	0.432993	0.567789
		LRRK2 G2019S	0.974022	0.786397	1.20989	0.109805	-0.239707	0.810558	0.810558
Cognitive/Memory	Concentration	Male	0.978685	0.913547	1.04843	0.0351313	-0.613276	0.539694	0.539694	13243	194	286	25
		Education	0.912024	0.841888	0.987771	0.0407644	-2.25906	0.0238798	0.0238798
		Dual carriers	0.759672	0.344249	1.69041	0.400808	-0.685788	0.492847	0.869633
		GBA N370S	1.62875	1.20161	2.23544	0.158042	3.08659	0.00202468	0.0101234
		LRRK2 G2019S	0.787066	0.622212	0.996649	0.120055	-1.99444	0.0461038	0.0768397
	General Memory	Male	1.08934	1.01547	1.16855	0.0358178	2.38898	0.0168954	0.0211192	13235	194	282	24
		Education	0.897377	0.826755	0.973687	0.0417278	-2.59491	0.0094617	0.0118271
		Dual carriers	1.18477	0.520648	2.92451	0.433499	0.391123	0.695706	0.869633
		GBA N370S	1.55893	1.1417	2.16054	0.162361	2.73466	0.00624454	0.0154095
		LRRK2 G2019S	1.01181	0.793966	1.29591	0.124835	0.0940349	0.925081	0.925081
	Hallucinations	Male	1.17007	1.08197	1.26556	0.0399808	3.92841	8.55093e-05	0.000213773	12957	193	241	n<5
		Education	0.828715	0.758634	0.905724	0.0452047	-4.15617	3.23625e-05	5.39376e-05
		Dual carriers	0.480025	0.112348	1.41995	0.624198	-1.17578	0.239685	0.869633
		GBA N370S	1.32928	0.971875	1.79831	0.15668	1.81671	0.0692621	0.0769111
		LRRK2 G2019S	0.514604	0.356248	0.722812	0.179967	-3.69155	0.000222889	0.00111445
	MCI	Male	1.76538	1.57441	1.98222	0.0587484	9.67455	3.86778e-22	1.93389e-21	13653	197	298	n<5
		Education	0.685314	0.610097	0.770711	0.0596048	-6.33972	2.3018e-10	5.75449e-10
		Dual carriers	1.3628	0.318716	4.03151	0.624591	0.495592	0.620182	0.869633
		GBA N370S	1.66906	1.11593	2.41993	0.196809	2.60283	0.00924568	0.0154095
		LRRK2 G2019S	0.403532	0.218956	0.677414	0.285728	-3.1761	0.00149271	0.00373178
	Memory for Dates	Male	1.20146	1.0855	1.3303	0.051875	3.53814	0.000402964	0.000671606	9118	148	253	22
		Education	0.630295	0.56239	0.707026	0.0583774	-7.90662	2.64465e-15	1.32233e-14
		Dual carriers	1.95512e-06	NA	0.0724492	187.687	-0.0700372	0.944164	0.944164
		GBA N370S	1.40106	0.952831	2.01617	0.190643	1.7689	0.0769111	0.0769111
		LRRK2 G2019S	1.01982	0.738695	1.38263	0.159578	0.122998	0.902109	0.925081
Hyposmia	Hyposmia	Male	1.12149	1.05427	1.193	0.0315382	3.63559	0.000277343	0.000277343	16662	245	385	29
		Education	1.25882	1.17334	1.35054	0.0358793	6.41527	1.40571e-10	1.40571e-10
		Dual carriers	0.615084	0.283992	1.29684	0.382957	-1.26906	0.204419	0.204419
		GBA N370S	1.24638	0.960062	1.62545	0.134137	1.64192	0.100606	0.100606
		LRRK2 G2019S	0.575833	0.464862	0.711474	0.108476	-5.08809	3.61691e-07	3.61691e-07
Motor	Bradykinesia	Male	1.02408	0.91869	1.14139	0.0553649	0.42982	0.667327	0.750743	7050	113	235	n<5
		Education	0.826811	0.718602	0.949071	0.0709436	-2.68071	0.00734669	0.013224
		Dual carriers	1.64237	0.546127	7.0693	0.629968	0.787561	0.430953	0.775716
		GBA N370S	0.984647	0.64573	1.5505	0.222536	-0.0695263	0.944571	0.944571
		LRRK2 G2019S	1.03974	0.767291	1.43243	0.158925	0.245243	0.806268	0.806572
	Freezing Gait	Male	1.09403	0.99843	1.19885	0.0466651	1.92581	0.0541278	0.0974301	7140	113	236	18
		Education	0.838265	0.74834	0.938945	0.0578755	-3.04829	0.0023015	0.00517838
		Dual carriers	1.12577	0.438855	2.88788	0.47223	0.250866	0.801918	0.902158
		GBA N370S	1.07601	0.740451	1.56179	0.189871	0.38583	0.699622	0.847821
		LRRK2 G2019S	0.883194	0.678147	1.14729	0.133956	-0.927248	0.353798	0.636836
	Imbalance	Male	0.975309	0.880977	1.0796	0.0518626	-0.482063	0.629761	0.750743	7045	113	236	n<5
		Education	0.636993	0.55591	0.728251	0.0688692	-6.54861	5.80761e-11	2.61343e-10
		Dual carriers	1.95723	0.636731	8.50719	0.637606	1.05321	0.292245	0.699732
		GBA N370S	0.72851	0.496904	1.08224	0.197973	-1.59999	0.109601	0.847821
		LRRK2 G2019S	0.950332	0.717619	1.27127	0.145642	-0.349793	0.726494	0.806572
	Problems Dressing	Male	1.32047	1.22201	1.42732	0.0396166	7.01693	2.26795e-12	6.80384e-12	15718	232	269	24
		Education	0.702144	0.646636	0.762703	0.042111	-8.39725	4.57054e-17	4.11349e-16
		Dual carriers	1.60583	0.615345	3.77599	0.454997	1.04098	0.297886	0.699732
		GBA N370S	1.09648	0.796298	1.48516	0.158676	0.580476	0.561594	0.847821
		LRRK2 G2019S	0.963134	0.706647	1.29089	0.15341	-0.244851	0.806572	0.806572
	Reduced Arm Swing	Male	1.09029	0.882279	1.34655	0.107805	0.801835	0.422649	0.633973	2055	n<5	179	16
		Education	0.816938	0.630059	1.05083	0.130362	-1.551	0.120901	0.155444
		Dual carriers	1.41456e+06	0.00012908	NA	363.723	0.0389371	0.968941	0.968941					All dual carriers reported reduced arm swing
		GBA N370S	1.6547	0.64164	5.62662	0.539276	0.933878	0.350367	0.847821
		LRRK2 G2019S	0.780488	0.546822	1.1353	0.185916	-1.33306	0.182514	0.547541
	Shuffling Gait	Male	1.42142	1.29357	1.56205	0.0481087	7.30958	2.67978e-13	1.2059e-12	7101	112	236	n<5
		Education	0.871835	0.774378	0.980783	0.0602695	-2.27569	0.0228646	0.034297
		Dual carriers	5.45154	1.55794	34.444	0.74885	2.26467	0.023533	0.211797
		GBA N370S	0.817299	0.561103	1.19729	0.192809	-1.04637	0.295389	0.847821
		LRRK2 G2019S	0.942998	0.723446	1.23451	0.136148	-0.431083	0.666408	0.806572
	Smaller Handwriting	Male	1.23866	1.1107	1.38139	0.055634	3.84714	0.000119502	0.000268881	7133	114	238	19
		Education	1.10023	0.961972	1.2562	0.0680613	1.40346	0.16048	0.18054
		Dual carriers	0.802586	0.306021	2.48994	0.52259	-0.420821	0.673886	0.866425
		GBA N370S	1.12664	0.723279	1.82855	0.235483	0.506366	0.6126	0.847821
		LRRK2 G2019S	0.424485	0.325725	0.555511	0.136007	-6.30025	2.97157e-10	2.67441e-09
	Softer Speech	Male	1.83495	1.65336	2.03708	0.0532379	11.4019	4.08943e-30	3.68049e-29	7083	110	233	n<5
		Education	1.01529	0.892149	1.1538	0.0655956	0.231273	0.817103	0.817103
		Dual carriers	1.90641	0.622461	8.28131	0.636854	1.01314	0.310992	0.699732
		GBA N370S	0.934539	0.618893	1.44596	0.215698	-0.313872	0.753619	0.847821
		LRRK2 G2019S	0.48195	0.368742	0.631823	0.137203	-5.31997	1.03786e-07	4.67036e-07
	Tremor	Male	0.992958	0.885427	1.11328	0.0584091	-0.120992	0.903698	0.903698	7170	113	237	n<5
		Education	0.737481	0.63333	0.855903	0.0767996	-3.96506	7.33787e-05	0.000220136
		Dual carriers	1.34037	0.445309	5.77223	0.630327	0.464752	0.642109	0.866425
		GBA N370S	1.10869	0.701827	1.83485	0.243893	0.423049	0.672259	0.847821
		LRRK2 G2019S	1.21484	0.869846	1.73918	0.17628	1.10402	0.269586	0.606568
Psychiatric	Anxiety	Male	0.604465	0.568861	0.642282	0.0309667	-16.2566	2.0063e-59	2.0063e-59	24841	374	412	31
		Education	1.02578	0.959587	1.09691	0.0341179	0.745906	0.455724	0.455724
		Dual carriers	0.962548	0.381365	2.13238	0.432125	-0.0883336	0.929612	0.929612
		GBA N370S	1.34371	1.05615	1.69627	0.120729	2.44708	0.0144019	0.0288037
		LRRK2 G2019S	1.14069	0.903229	1.42887	0.116879	1.12627	0.260052	0.496917
	Depression	Male	0.5897	0.560508	0.620394	0.0258957	-20.395	1.85328e-92	3.70656e-92	27974	424	473	36
		Education	0.877626	0.830553	0.92744	0.0281468	-4.63763	3.52419e-06	7.04837e-06
		Dual carriers	0.500011	0.209815	1.06859	0.409474	-1.69272	0.0905087	0.181017
		GBA N370S	1.01058	0.817732	1.24472	0.107087	0.0982633	0.921723	0.921723
		LRRK2 G2019S	0.933108	0.762795	1.13773	0.101913	-0.679349	0.496917	0.496917
RBD	RBD	Male	1.19274	1.12585	1.26376	0.0294769	5.97923	2.24198e-09	2.24198e-09	26147	391	456	34
		Education	1.48607	1.39266	1.58641	0.0332267	11.9222	9.06774e-33	9.06774e-33
		Dual carriers	0.774775	0.30828	1.70476	0.429337	-0.594365	0.552268	0.552268
		GBA N370S	1.46395	1.17499	1.81571	0.110922	3.43609	0.000590175	0.000590175
		LRRK2 G2019S	0.438895	0.329602	0.573996	0.141258	-5.82971	5.55232e-09	5.55232e-09
Note. CI=confidence interval; LL=lower level; UL=upper level; fdr=false discovery rate.

### Sheet: eTable 15-Tukey
Post-hoc Tukey honestly significant difference tests in symptom models with dual carriers.
				95% CI
Domain	Symptom	Contrast	OR	LL	UL	Z	p
Autonomic	Constipation	DC - NC	0.975208	0.384589	2.47284	-0.0673995	0.999871
		GBA - NC	1.22266	0.905989	1.65002	1.67529	0.300374
		LRRK2 - NC	0.900641	0.690672	1.17444	-0.984843	0.728946
		GBA - DC	1.25374	0.472334	3.32789	0.578664	0.928905
		LRRK2 - DC	0.923538	0.351434	2.42697	-0.205658	0.996383
		LRRK2 - GBA	0.736624	0.495238	1.09566	-1.92323	0.189401
	Erectile Dysfunction (males only)	DC - NC	1.65271	0.234758	11.6352	0.64204	0.905545
		GBA - NC	0.831286	0.448426	1.54103	-0.746625	0.860187
		LRRK2 - NC	0.742375	0.455036	1.21116	-1.51786	0.386122
		GBA - DC	0.502984	0.0651741	3.8818	-0.838689	0.813257
		LRRK2 - DC	0.449186	0.0602516	3.34876	-0.993562	0.722458
		LRRK2 - GBA	0.893044	0.409505	1.94754	-0.361836	0.980961
	Nocturia	DC - NC	2.40162	0.950788	6.06631	2.35886	0.0706495
		GBA - NC	1.18666	0.894637	1.57401	1.51146	0.390249
		LRRK2 - NC	1.71266	1.32758	2.20944	5.2703	5.14774e-07
		GBA - DC	0.49411	0.187787	1.30011	-1.81796	0.231766
		LRRK2 - DC	0.713129	0.273139	1.86189	-0.878885	0.791359
		LRRK2 - GBA	1.44326	0.989875	2.10431	2.4274	0.0598187
	Orthostatic Hypotension	DC - NC	1.60477	0.638859	4.03107	1.28128	0.536043
		GBA - NC	1.0671	0.803585	1.41701	0.571311	0.931223
		LRRK2 - NC	0.823353	0.63442	1.06855	-1.86045	0.213796
		GBA - DC	0.664952	0.253983	1.74091	-1.05781	0.682721
		LRRK2 - DC	0.513066	0.197252	1.33452	-1.74187	0.267067
		LRRK2 - GBA	0.771583	0.526628	1.13048	-1.69394	0.290522
	Urinary Urgency/Frequency	DC - NC	1.01473	0.385635	2.67007	0.0377039	0.999977
		GBA - NC	0.909287	0.671862	1.23061	-0.78408	0.842387
		LRRK2 - NC	0.974022	0.740601	1.28101	-0.239707	0.994305
		GBA - DC	0.89609	0.32562	2.46599	-0.270418	0.99188
		LRRK2 - DC	0.959886	0.351681	2.61993	-0.101735	0.999556
		LRRK2 - GBA	1.07119	0.714669	1.60558	0.423997	0.970106
Cognitive/Memory	Concentration	DC - NC	0.759672	0.278849	2.06958	-0.685788	0.888782
		GBA - NC	1.62875	1.09705	2.41813	3.08659	0.00887759
		LRRK2 - NC	0.787066	0.582958	1.06264	-1.99444	0.165346
		GBA - DC	2.14402	0.731431	6.28467	1.77331	0.254166
		LRRK2 - DC	1.03606	0.364639	2.94379	0.0848269	0.999744
		LRRK2 - GBA	0.483234	0.295388	0.790537	-3.69453	0.000911216
	General Memory	DC - NC	1.18477	0.401363	3.49731	0.391123	0.976367
		GBA - NC	1.55893	1.03934	2.33828	2.73466	0.0257991
		LRRK2 - NC	1.01181	0.740839	1.38189	0.0940349	0.999651
		GBA - DC	1.31581	0.414949	4.17244	0.593821	0.92401
		LRRK2 - DC	0.85401	0.27738	2.62936	-0.350411	0.982787
		LRRK2 - GBA	0.649038	0.3908	1.07792	-2.12767	0.123465
	Mild Cognitive Impairment	DC - NC	1.3628	0.285813	6.49804	0.495592	0.954075
		GBA - NC	1.66906	1.02029	2.73036	2.60283	0.0377568
		LRRK2 - NC	0.403532	0.197495	0.824515	-3.1761	0.00683714
		GBA - DC	1.22473	0.238858	6.27971	0.310137	0.988009
		LRRK2 - DC	0.296105	0.053304	1.64487	-1.77497	0.254719
		LRRK2 - GBA	0.241772	0.102115	0.572427	-4.11942	0.000142229
	Memory for Dates	DC - NC	1.95512e-06	9.31465e-206	4103762329515759e178	-0.0700372	0.999842
		GBA - NC	1.40106	0.879012	2.23315	1.7689	0.234534
		LRRK2 - NC	1.01982	0.690325	1.50659	0.122998	0.999146
		GBA - DC	716608	3.41331e-194	15044868447889555e189	0.0718339	0.999829
		LRRK2 - DC	521615	2.4847e-194	10950290995698536e189	0.0701418	0.999841
		LRRK2 - GBA	0.727894	0.399048	1.32773	-1.29208	0.506111
Hyposmia	Hyposmia	DC - NC	0.615084	0.236387	1.60046	-1.26906	0.544697
		GBA - NC	1.24638	0.891622	1.74229	1.64192	0.318302
		LRRK2 - NC	0.575833	0.439193	0.754984	-5.08809	1.33373e-06
		GBA - DC	2.02636	0.736811	5.57283	1.74323	0.266821
		LRRK2 - DC	0.936187	0.347077	2.52522	-0.165943	0.998093
		LRRK2 - GBA	0.462005	0.301435	0.708108	-4.51552	2.25058e-05
Motor	Bradykinesia	DC - NC	1.64237	0.341639	7.89537	0.787561	0.84023
		GBA - NC	0.984647	0.565457	1.7146	-0.0695263	0.999858
		LRRK2 - NC	1.03974	0.699681	1.54509	0.245243	0.993908
		GBA - DC	0.599529	0.113748	3.15993	-0.76716	0.850576
		LRRK2 - DC	0.633077	0.125761	3.1869	-0.705006	0.879618
		LRRK2 - GBA	1.05596	0.53811	2.07215	0.201301	0.996601
	Freezing Gait	DC - NC	1.12577	0.345719	3.66585	0.250866	0.993528
		GBA - NC	1.07601	0.669364	1.72969	0.38583	0.97732
		LRRK2 - NC	0.883194	0.631849	1.23452	-0.927248	0.764856
		GBA - DC	0.955798	0.268526	3.40209	-0.0890228	0.999704
		LRRK2 - DC	0.784525	0.230632	2.66867	-0.495568	0.953863
		LRRK2 - GBA	0.820806	0.462008	1.45825	-0.859012	0.803729
	Imbalance	DC - NC	1.95723	0.400293	9.5699	1.05321	0.684163
		GBA - NC	0.72851	0.445065	1.19247	-1.59999	0.338091
		LRRK2 - NC	0.950332	0.661353	1.36558	-0.349793	0.982674
		GBA - DC	0.372214	0.0708329	1.95592	-1.48268	0.405987
		LRRK2 - DC	0.485548	0.0955827	2.46653	-1.10648	0.649358
		LRRK2 - GBA	1.30449	0.712682	2.38772	1.09447	0.657233
	Problems Dressing	DC - NC	1.60583	0.514697	5.01012	1.04098	0.69564
		GBA - NC	1.09648	0.737348	1.63054	0.580476	0.928826
		LRRK2 - NC	0.963134	0.656261	1.4135	-0.244851	0.993991
		GBA - DC	0.682813	0.205045	2.27381	-0.793114	0.839012
		LRRK2 - DC	0.599773	0.180891	1.98865	-1.06651	0.679255
		LRRK2 - GBA	0.878385	0.508069	1.51861	-0.592304	0.92484
	Reduced Arm Swing	DC - NC	1.41456e+06	0	Inf	0.0389371	0.999972
		GBA - NC	1.6547	0.447402	6.11981	0.933878	0.738416
		LRRK2 - NC	0.780488	0.497211	1.22516	-1.33306	0.471115
		GBA - DC	1.16976e-06	0	Inf	-0.0375524	0.999975
		LRRK2 - DC	5.51754e-07	0	Inf	-0.0396185	0.99997
		LRRK2 - GBA	0.47168	0.120016	1.85377	-1.33159	0.472033
	Shuffling Gait	DC - NC	5.45154	0.85096	34.9244	2.26467	0.0864771
		GBA - NC	0.817299	0.506641	1.31844	-1.04637	0.685685
		LRRK2 - NC	0.942998	0.672762	1.32178	-0.431083	0.968072
		GBA - DC	0.149921	0.0220709	1.01837	-2.45663	0.0535356
		LRRK2 - DC	0.172978	0.0262446	1.1401	-2.30773	0.0775565
		LRRK2 - GBA	1.1538	0.646718	2.05847	0.612905	0.915357
	Smaller Handwriting	DC - NC	0.802586	0.218092	2.95354	-0.420821	0.970845
		GBA - NC	1.12664	0.626338	2.02657	0.506366	0.950902
		LRRK2 - NC	0.424485	0.30241	0.595838	-6.30025	9.85523e-10
		GBA - DC	1.40376	0.337483	5.83896	0.593229	0.924099
		LRRK2 - DC	0.528897	0.138146	2.0249	-1.18294	0.601432
		LRRK2 - GBA	0.376771	0.192736	0.736531	-3.63062	0.00137415
	Softer Speech	DC - NC	1.90641	0.390498	9.30712	1.01314	0.709028
		GBA - NC	0.934539	0.546228	1.5989	-0.313872	0.987325
		LRRK2 - NC	0.48195	0.342493	0.678192	-5.31997	3.09413e-07
		GBA - DC	0.490208	0.0921712	2.60715	-1.06209	0.677928
		LRRK2 - DC	0.252804	0.0500759	1.27626	-2.11456	0.124709
		LRRK2 - GBA	0.515708	0.274915	0.96741	-2.6208	0.0349294
	Tremor	DC - NC	1.34037	0.277503	6.47412	0.464752	0.961408
		GBA - NC	1.10869	0.60279	2.03917	0.423049	0.970434
		LRRK2 - NC	1.21484	0.782065	1.88711	1.10402	0.653985
		GBA - DC	0.827152	0.153346	4.46168	-0.281335	0.990926
		LRRK2 - DC	0.90635	0.177249	4.63454	-0.150549	0.998575
		LRRK2 - GBA	1.09575	0.520507	2.30672	0.306902	0.988293
Psychiatric	Anxiety	DC - NC	0.962548	0.327006	2.83328	-0.0883336	0.999707
		GBA - NC	1.34371	0.993827	1.81677	2.44708	0.0558598
		LRRK2 - NC	1.14069	0.851829	1.52752	1.12627	0.637128
		GBA - DC	1.39599	0.455688	4.2766	0.744467	0.861166
		LRRK2 - DC	1.18508	0.387843	3.62108	0.37982	0.978087
		LRRK2 - GBA	0.848914	0.559997	1.28689	-0.983652	0.728682
	Depression	DC - NC	0.500011	0.18053	1.38487	-1.69272	0.28876
		GBA - NC	1.01058	0.77422	1.31909	0.0982633	0.999596
		LRRK2 - NC	0.933108	0.724131	1.20239	-0.679349	0.889897
		GBA - DC	2.02111	0.705861	5.78711	1.6641	0.30347
		LRRK2 - DC	1.86618	0.653854	5.32628	1.48001	0.407175
		LRRK2 - GBA	0.923341	0.641091	1.32986	-0.543894	0.939414
	Hallucinations	DC - NC	0.480025	0.10135	2.27355	-1.17578	0.603936
		GBA - NC	1.32928	0.899655	1.96409	1.81671	0.231239
		LRRK2 - NC	0.514604	0.328649	0.805776	-3.69155	0.000944983
		GBA - DC	2.7692	0.558036	13.7419	1.58429	0.347065
		LRRK2 - DC	1.07204	0.212789	5.40096	0.107183	0.999477
		LRRK2 - GBA	0.387129	0.214539	0.69856	-4.0059	0.000456377
REM Sleep Behavior Disorder	REM Sleep Behavior Disorder	DC - NC	0.774775	0.265736	2.25892	-0.594365	0.92335
		GBA - NC	1.46395	1.11035	1.93014	3.43609	0.00282642
		LRRK2 - NC	0.438895	0.308645	0.624111	-5.82971	1.76126e-08
		GBA - DC	1.88951	0.626464	5.69907	1.43657	0.435595
		LRRK2 - DC	0.566481	0.18386	1.74535	-1.25876	0.54989
		LRRK2 - GBA	0.299802	0.192197	0.467653	-6.75297	3.08223e-11
Note. CI=confidence interval; LL=lower level; UL=upper level.

### Sheet: eTable 16-APOEOR
Logistic regression results for APOE haplotype in participants with Parkisnon's disease.
			95% CI
Domain	Term	OR	LL	UL	SE	Z	p	pfdr
Hallucinations	Male	1.18347	1.08628	1.28965	0.0437755	3.84814	0.000119018	0.000476072
	Education	0.838565	0.761789	0.923596	0.0491299	-3.58363	0.000338855	0.00067771
	GBA N370S	1.29801	0.9204	1.80685	0.171677	1.51933	0.128679	0.128679
	LRRK2 G2019S	0.46863	0.306606	0.689927	0.206102	-3.67751	0.000235524	0.000942094
	APOE E2/E2	0.931473	0.529987	1.56172	0.273961	-0.259118	0.795544	0.969413
	APOE E2/E3	0.977413	0.858315	1.11109	0.0658332	-0.347036	0.728565	0.953678
	APOE E2/E4	1.33535	1.00591	1.75764	0.142154	2.03436	0.041915	0.0925885
	APOE E3/E4	1.11005	0.99588	1.23626	0.0551511	1.89302	0.058355	0.0641175
	APOE E4/E4	1.64511	1.18101	2.27165	0.166527	2.98934	0.0027958	0.00559161
Concentration	Male	0.979484	0.907428	1.05721	0.0389722	-0.531907	0.59479	0.59479
	Education	0.891383	0.816297	0.97306	0.0448105	-2.56595	0.0102894	0.0137193
	GBA N370S	1.68083	1.19706	2.40092	0.177092	2.93231	0.00336455	0.0134582
	LRRK2 G2019S	0.763511	0.584171	0.999567	0.136833	-1.97195	0.0486149	0.0972298
	APOE E2/E2	0.931658	0.583797	1.50493	0.240481	-0.294365	0.768479	0.969413
	APOE E2/E3	1.00339	0.895493	1.12491	0.0581768	0.0580891	0.953678	0.953678
	APOE E2/E4	0.771889	0.598581	0.996754	0.129931	-1.9927	0.0462943	0.0925885
	APOE E3/E4	1.09725	0.994772	1.2108	0.05013	1.85136	0.0641175	0.0641175
	APOE E4/E4	1.62492	1.1645	2.30251	0.17349	2.79821	0.00513875	0.00685166
General Memory	Male	1.07115	0.990595	1.15821	0.0398778	1.72364	0.0847721	0.113029
	Education	0.907445	0.829078	0.992772	0.045963	-2.11305	0.0345964	0.0345964
	GBA N370S	1.64346	1.15729	2.38374	0.183814	2.70274	0.00687701	0.013754
	LRRK2 G2019S	0.888686	0.675372	1.17613	0.141298	-0.835194	0.403609	0.538145
	APOE E2/E2	1.00963	0.62442	1.67093	0.249852	0.0383446	0.969413	0.969413
	APOE E2/E3	0.917465	0.81756	1.03032	0.0589955	-1.46013	0.144255	0.577019
	APOE E2/E4	1.0405	0.79859	1.36499	0.136558	0.290706	0.771276	0.771276
	APOE E3/E4	1.11852	1.01116	1.23807	0.0516426	2.16884	0.0300952	0.0601904
	APOE E4/E4	1.29039	0.926242	1.82436	0.172514	1.47782	0.139456	0.139456
Memory for Dates	Male	1.19384	1.07064	1.3318	0.0556766	3.18227	0.00146124	0.00292247
	Education	0.637502	0.564829	0.720221	0.0619884	-7.26261	3.79678e-13	1.51871e-12
	GBA N370S	1.47907	0.985963	2.16909	0.200494	1.95225	0.0509085	0.0678779
	LRRK2 G2019S	1.01966	0.707018	1.43696	0.180444	0.107895	0.914079	0.914079
	APOE E2/E2	0.888677	0.420899	1.69812	0.351993	-0.335296	0.737402	0.969413
	APOE E2/E3	0.932883	0.786565	1.10204	0.0859931	-0.807917	0.419138	0.838276
	APOE E2/E4	1.17094	0.807501	1.66115	0.183522	0.859887	0.389851	0.519801
	APOE E3/E4	1.25425	1.09503	1.43444	0.0688593	3.28985	0.00100241	0.00400966
	APOE E4/E4	1.99337	1.34385	2.90994	0.196526	3.51009	0.000447957	0.00179183
Note. Non-carriers served as the reference group for LRRK2 G2019S and GBA N370S comparisons; APOE E3/E3 served as the reference group for APOE haplotype comparisons; CI=confidence interval; LL=lower level; UL=upper level; fdr=false discovery rate.

### Sheet: eTable 17-E4OR
Logistic regression results for APOE E4 dosage in participants with Parkinson's Disease.
			95% CI
Domain	Term	OR	LL	UL	SE	Z	p	pfdr
Concentration	Male	0.980599	0.908488	1.05838	0.0389569	-0.502912	0.615026	0.615026
	Education	0.891749	0.816664	0.973423	0.0447909	-2.55789	0.010531	0.0140413
	GBA N370S	1.70685	1.17012	2.54138	0.197248	2.71055	0.00671707	0.0268683
	LRRK2 G2019S	0.780415	0.578865	1.05424	0.152674	-1.62392	0.104393	0.208786
	APOE E4	1.10544	1.01707	1.20205	0.042623	2.35195	0.0186751	0.0186751
	APOE E4*GBA N370S	0.961659	0.464013	2.14579	0.3854	-0.101442	0.9192	0.9192
	APOE E4*LRRK2 G2019S	0.91552	0.520415	1.62212	0.287779	-0.306705	0.759068	0.839886
Hallucinations	Male	1.18352	1.08633	1.28969	0.0437722	3.84927	0.000118471	0.000473883
	Education	0.838346	0.7616	0.923343	0.0491232	-3.58944	0.000331394	0.000662787
	GBA N370S	1.16931	0.787669	1.70226	0.195997	0.798026	0.424855	0.424855
	LRRK2 G2019S	0.454722	0.279944	0.703838	0.234099	-3.36639	0.000761593	0.00304637
	APOE E4	1.16317	1.06238	1.27258	0.0460477	3.28237	0.00102938	0.00205875
	APOE E4*GBA N370S	1.51785	0.749547	3.08053	0.356814	1.16949	0.242205	0.9192
	APOE E4*LRRK2 G2019S	1.14157	0.481889	2.44469	0.406866	0.325421	0.744863	0.839886
Memory for Dates	Male	1.19465	1.07137	1.33268	0.0556718	3.19469	0.00139981	0.00279962
	Education	0.637469	0.564824	0.720154	0.0619672	-7.26592	3.70503e-13	1.48201e-12
	GBA N370S	1.51401	0.95594	2.32857	0.22622	1.83344	0.066737	0.0889826
	LRRK2 G2019S	1.00017	0.654111	1.48202	0.207936	0.000834565	0.999334	0.999334
	APOE E4	1.30359	1.16387	1.45809	0.0574777	4.61264	3.97579e-06	1.59031e-05
	APOE E4*GBA N370S	0.92311	0.382949	2.08691	0.425984	-0.187816	0.851021	0.9192
	APOE E4*LRRK2 G2019S	1.07171	0.531068	2.0671	0.342763	0.20204	0.839886	0.839886
General Memory	Male	1.07108	0.990534	1.15813	0.0398749	1.7221	0.0850514	0.113402
	Education	0.907233	0.828893	0.992529	0.0459574	-2.1184	0.0341415	0.0341415
	GBA N370S	1.56257	1.06285	2.35176	0.201944	2.21017	0.0270935	0.054187
	LRRK2 G2019S	0.873648	0.644502	1.19171	0.156518	-0.863017	0.388128	0.517504
	APOE E4	1.12625	1.03371	1.2279	0.0439102	2.70765	0.00677621	0.00903495
	APOE E4*GBA N370S	1.29656	0.583768	3.3044	0.435184	0.59679	0.550648	0.9192
	APOE E4*LRRK2 G2019S	1.06907	0.594239	1.99648	0.306457	0.21793	0.827483	0.839886
Note. Logistic regressions for each domain modeled all available terms simultaneously (i.e., main effects and interactions); APOE E4 dosage was treated as a continuous variables; non-carriers were the reference group for LRRK2 G2019S and GBA N370S carriers; CI=confidence interval; LL=lower level; UL=upper level; fdr=false discovery rate.

### Sheet: eTable 18-N
Sample sizes of APOE haplotype and E4 dosage analyses.
			Participants with Parkinson's Disease
Analysis	Measure	APOE Haplotype	Non-carriers	GBA N370S	LRRK2 G2019S
APOE Haplotype	Concentration	E3/E3	6886	106	137
		E2/E2	70	masked	masked
		E2/E3	1437	19	35
		E2/E4	240	masked	masked
		E3/E4	2143	30	36
		E4/E4	156	masked	masked
	Hallucinations	E3/E3	6728	106	122
		E2/E2	70	masked	masked
		E2/E3	1413	19	29
		E2/E4	231	masked	masked
		E3/E4	2094	29	30
		E4/E4	153	masked	masked
	Memory for Dates	E3/E3	5037	87	121
		E2/E2	56	masked	masked
		E2/E3	1039	16	31
		E2/E4	174	masked	masked
		E3/E4	1548	26	34
		E4/E4	116	masked	masked
	General Memory	E3/E3	6884	106	136
		E2/E2	69	masked	masked
		E2/E3	1437	19	35
		E2/E4	239	masked	masked
		E3/E4	2143	30	35
		E4/E4	156	masked	masked
			Participants with Parkinson's Disease
Analysis	Measure	APOE E4 Dosage	Non-carriers	GBA N370S	LRRK2 G2019S
APOE E4 Dosage	Concentration	0	8393	126	173
		1	2383	31	42
		2	156	n<5	5
	Hallucinations	0	8211	126	152
		1	2325	30	35
		2	153	n<5	n<5
	Memory for Dates	0	6132	103	152
		1	1722	26	40
		2	116	n<5	5
	General Memory	0	8390	126	172
		1	2382	31	40
		2	156	n<5	5
Note. To protect participant privacy, sample sizes were not reported if counts were <5 due to proportions reported in manuscript ("masked") or total counts ("n<5").
